# METHYLATION BIOMARKERS ASSOCIATED WITH DRUG-RESISTANT EPILEPSY

**DOI:** 10.1101/2022.03.14.22271975

**Authors:** Patricia Sánchez Jiménez, Marcos Elizalde-Horcada, Ancor Sanz-García, Inmaculada Granero-Cremades, María De Toledo, Paloma Pulido, Marta Navas, Ana Beatriz Gago-Veiga, Lola Alonso-Guirado, María Concepción Alonso-Cerezo, Desirée Nava-Cedeño, Francisco Abad-Santos, Cristina Virginia Torres-Díaz, María Carmen Ovejero-Benito

## Abstract

Epilepsy is a disabling neurological disease that affects 2% of the population. Drug-resistant epilepsy (DRE) affects 25-30% of epilepsy patients. Understanding its underlying mechanisms is key to adequately manage this condition. To analyze the main epigenetic marks of DRE an epigenome-wide association study was carried out including samples from different regions of DRE patients’ brain and peripheral blood. An Illumina Infinium MethylationEPIC BeadChip array including cortex, hippocampus, amygdala, and peripheral blood from DRE subjected to neurosurgical resection of the epileptogenic zone was used. Overall, 32, 59, 3210, and 6 differentially methylated probes (DMPs) associated with DRE were found in the hippocampus, amygdala, cortex, and peripheral blood, respectively. These DMPs harbored 19, 28, 1574, and 7 genes, respectively, which play different roles in processes such as neurotrophic or calcium signaling. Three of the top DMPs observed in cortex were validated with methylation specific qPCR. Moreover, 163 DMPs associated with neurosurgery response at 6 months were found in the hippocampus. Genes located on these DMPs were involved in diverse processes such as synaptic signaling and central nervous system development. Besides 3 DMPs in blood samples were associated with response to neurosurgery at 12 months. In conclusion, the present study reports genome-wide DNA methylation changes across different regions of the DRE brain. These changes could be useful for further studies to disentangle the bases of DRE to search for therapeutic alternatives for this disease. Furthermore, they could also help identify patients likely to respond to neurosurgery.

## Supplementary Table 1 for "METHYLATION BIOMARKERS ASSOCIATED WITH DRUG-RESISTANT EPILEPSY"

### Sheet: A. Hippocampus
Supplementary Table 1A: Significant differentially methylated probes associated with drug resistant epilepsy in the hippocampus.
Illumina CpG ID	Chromosome	hg19 Genomic coordinate (on Chromosome)	Relation to Island	Genomic elements included in the CpGs*	Genes associated to CpG	Adjusted p-value (FDR)	%Δβ
cg03935183	chr10	8100563	Island	Body	GATA3	0.00801096	-3.54761
cg23820885	chr12	114840942	Island	Body	TBX5	0.0469199	-2.32817
cg00552168	chr17	74117942	Island			0.0375014	-1.75266
cg26834418	chr11	89957033	S_Shore	TSS1500	CHORDC1	0.0469199	-1.62914
cg06338245	chr10	33515103	OpenSea	Body	NRP1	0.0375014	-1.41685
cg11742595	chr16	58505377	OpenSea	5'UTR	NDRG4	0.0173543	-0.976945
cg18929756	chr6	45692690	OpenSea			0.0173543	-0.795018
cg03090436	chr6	71121859	N_Shore	TSS1500	FAM135A	0.0375014	-0.584088
cg05683683	chr1	182807574	N_Shore	TSS1500	DHX9	0.0413653	-0.283801
cg17768135	chr3	49011616	OpenSea	Body	ARIH2	0.0271902	-0.207903
cg22045225	chr12	114841792	N_Shore	5'UTR	TBX5	0.0469199	-0.136409
cg11568940	chr3	147133807	S_Shelf	3'UTR	ZIC1	0.0413653	-0.0878247
cg05369553	chr1	158688926	OpenSea	TSS1500	OR6K3	0.0375014	-0.0458646
cg15726492	chr6	126663048	S_Shore	Body	RP11-73O6.4	0.0469199	-0.0209302
cg06217230	chr4	190731443	N_Shore			0.00801096	0.0205412
cg04543233	chr20	21689105	N_Shore	Body	PAX1	0.0469199	0.0729357
cg16756243	chr3	147132559	S_Shore	3'UTR	ZIC1	0.0469199	0.0787354
cg16678121	chr6	126665098	S_Shelf	Body	RP11-73O6.4	0.0469199	0.106918
cg01714727	chr16	86160719	OpenSea			0.0469199	0.110824
cg05907504	chr18	76501215	OpenSea			0.0469199	0.112633
cg16790847	chr3	147123429	N_Shelf	5'UTR	ZIC4	0.0375014	0.133166
cg06551987	chr21	28563103	OpenSea			0.0271902	0.136848
cg06717557	chr12	114844200	N_Shore	5'UTR	TBX5	0.0448677	0.140321
cg19280890	chr22	35102267	OpenSea		RP1-288L1.5	0.0469199	0.143037
cg18638330	chr5	128206460	OpenSea			0.0413653	0.179072
cg09893465	chr10	134588040	S_Shore	Body	INPP5A	0.0469199	0.233642
cg15336765	chr12	50355307	Island	1stExon	RP11-469H8.6	0.0271902	0.303434
cg16873016	chr9	117236038	OpenSea	5'UTR	DFNB31	0.0469199	0.336119
cg08900101	chr12	114833043	N_Shore	Body	TBX5	0.0173543	0.513678
cg09623338	chr12	114844163	N_Shore	5'UTR	TBX5	0.0469199	0.639969
cg14321837	chr2	106812100	S_Shore	TSS1500	UXS1	0.0375014	0.656068
cg20817902	chr4	81124121	Island	Body		0.0348546	0.671786

### Sheet: B. Amygdala
Supplementary Table 1B: Significant differentially methylated probes associated with drug resistant epilepsy in the amygdala.
Illumina CpG ID	Chromosome	hg19 Genomic coordinate (on Chromosome)	Relation to Island	Genomic elements included in the CpGs*	Genes associated to CpG	Adjusted p-value (FDR)	%Δβ
cg24742912	chr1	203146346	OpenSea	TSS1500	MYBPH	0.0251464	-5.78229
cg08217163	chr2	66809959	S_Shore		AC007392.3	4.12276e-05	-3.57971
cg22884656	chr2	45157296	S_Shore		RP11-89K21.1	0.0360601	-3.50863
cg02442509	chr2	45156207	Island		RP11-89K21.1	0.0251464	-1.75629
cg07925619	chr17	39913753	Island	Body		0.000877587	-1.74458
cg07367755	chr19	32146671	OpenSea		RN5S471	0.0089187	-1.52187
cg26888920	chr5	27523909	OpenSea			0.000122438	-1.43742
cg22868225	chr1	2015815	OpenSea	Body;5'UTR	PRKCZ	0.0236461	-0.738009
cg22580292	chr10	133758839	OpenSea	Body	PPP2R2D	0.000728962	-0.687631
cg00061805	chr5	179260048	OpenSea	Body	SQSTM1	0.00349391	-0.330336
cg18064706	chr7	157646656	N_Shore	Body	AC011899.9	0.00107666	-0.29127
cg19796261	chr7	121946871	S_Shore	Body	RP11-560I19.4	0.0092042	-0.238612
cg02695704	chr16	1250494	Island	Body		0.000228046	-0.200805
cg08483912	chr10	132632041	OpenSea			0.0412587	-0.190717
cg15669196	chr13	100621543	Island	Body		0.0361735	-0.12692
cg26920902	chr15	96960987	S_Shore			0.0038693	-0.10783
cg23685759	chr10	98945131	Island	Body		0.043039	-0.0959181
cg00029648	chr2	45181635	S_Shore		AC012354.6	0.00519561	-0.0898691
cg13564825	chr19	38747201	Island	TSS200	PPP1R14A	0.043039	-0.084379
cg07413147	chr9	36882142	Island	Body		0.0123536	-0.0688285
cg26774410	chr16	30780246	OpenSea	Body	RNF40	3.443e-05	-0.0485348
cg20545941	chr22	43821227	S_Shore	Body	MPPED1	0.00541369	-0.0425555
cg16033633	chr13	100624855	S_Shore	TSS1500	ZIC5	0.0100743	-0.0302853
cg17358692	chr18	60754954	OpenSea			0.00771103	-0.0225428
cg13727626	chr9	36881908	N_Shore	Body		0.0110587	-0.0183223
cg04689080	chr22	46263207	Island			0.0158959	-0.0122745
cg12225555	chr6	150157421	OpenSea	Body	LRP11	0.00744413	-0.00650731
cg18588499	chr5	27523974	OpenSea			0.00519561	0.0178882
cg16538964	chr10	133758887	OpenSea	Body	PPP2R2D	0.0397073	0.0190586
cg18996760	chr6	168858078	OpenSea	Body		0.00879037	0.0199827
cg20985450	chr13	100621382	Island	Body		0.000582517	0.0228035
cg03353926	chr2	45165527	Island		RP11-89K21.1	0.0230506	0.0228527
cg01764252	chr5	87991071	OpenSea		CTC-467M3.3	0.00370599	0.0279249
cg08317380	chr7	121946859	S_Shore	Body	RP11-560I19.4	0.0480162	0.0357419
cg07473634	chr13	113647389	N_Shore	Body		0.00290666	0.043711
cg03829320	chr16	31884589	N_Shore	TSS1500	ZNF267	0.0092042	0.0603707
cg01189982	chr11	67260775	Island	Body		0.0171719	0.088431
cg26618645	chr16	30780332	OpenSea	Body	RNF40	0.000228046	0.0892889
cg14074476	chr15	96865777	Island		RP11-327J17.3	0.0343369	0.0902574
cg23890910	chr8	143427976	N_Shore	Body		0.0112566	0.0938912
cg02644510	chr7	121946608	S_Shore		RP11-560I19.4	0.0412587	0.0978459
cg16626314	chr16	30780252	OpenSea	Body	RNF40	0.00728258	0.129776
cg25277353	chr17	74911529	OpenSea	Body		0.0381821	0.134699
cg06933924	chr12	121571068	OpenSea	Body	P2RX7	0.00265787	0.152794
cg07857225	chr3	129275971	OpenSea	Body	PLXND1	0.000279758	0.157664
cg03377610	chr2	45164723	Island		RP11-89K21.1	0.00771103	0.16113
cg03299740	chr2	17997779	OpenSea	TSS200	MSGN1	0.00135265	0.236794
cg18548523	chr11	67260961	Island	Body	PITPNM1	0.000621888	0.239947
cg11591636	chr13	100624903	S_Shore	TSS1500	ZIC5	0.0251464	0.278086
cg03079698	chr17	78410017	OpenSea	3'UTR	ENDOV	0.0425677	0.301691
cg09181861	chr16	604935	Island		LA16c-366D1.3	0.0089187	0.344884
cg01447564	chr5	131335786	OpenSea	Body; 5'UTR	ACSL6	0.012363	0.575339
cg23993511	chr5	175125473	OpenSea			0.0146285	0.892585
cg14511652	chr9	133783802	S_Shelf	Body	FIBCD1	0.0224787	0.920993
cg01847380	chr1	40366596	Island	Body	MYCL1	0.00771103	0.935444
cg20528127	chr11	3240459	S_Shore	TSS1500;Body	C11orf36	0.0318621	1.73643
cg06330169	chr10	44803846	N_Shelf			0.00290666	3.09454
cg17424452	chr2	45165499	Island		RP11-89K21.1	0.00587526	3.26485
cg25806347	chr2	45164720	Island		RP11-89K21.1	0.00349391	5.83776

### Sheet: C. Cortex
Supplementary Table 1C. Differentially methylated CpGs associated with drug resistant epilepsy in the cortical region surrounding the epileptogenic zone.
Supplementary Table 1B: Significant differentially methylated probes associated with drug resistant epilepsy in the amygdala. Probe location and the gene annotation were taken from Illumina reference files.	Chromosome	hg19 Genomic coordinate (on Chromosome)	Relation to Island	Genomic elements included in the CpGs*	Genes associated to CpG	Adjusted p-value (FDR)	%Δβ
cg10957528	chr7	23572611	S_Shore	TSS1500	TRA2A	0.0184017	-12.4034
cg04958157	chr13	113748321	N_Shelf	Body		0.0399246	-11.1571
cg01794805	chr3	25493807	OpenSea	5'UTR	RARB	0.0272215	-10.4946
cg04657768	chr10	133947292	N_Shore	Body		0.0380432	-9.21453
cg00769112	chr19	3981163	N_Shore	Body		0.0478134	-9.07805
cg17243796	chr16	30759492	Island	TSS200	PHKG2 RP11-2C24.4	0.0370082	-8.77461
cg00041047	chr19	49828629	Island	TSS200	SLC6A16	0.0457797	-8.60458
cg07590877	chr22	36909973	OpenSea	Body	EIF3D	0.0478925	-8.25622
cg02115559	chr2	3063211	N_Shore		AC019118.2	0.0477859	-8.19558
cg13323391	chr7	157579745	S_Shore	Body		0.0173197	-7.81116
cg02387182	chr14	94423111	OpenSea	ExonBnd	ASB2	0.0459382	-7.37649
cg06112781	chr11	116978658	OpenSea		AP000936.4	0.0400462	-7.30314
cg13295911	chr1	57246652	OpenSea	Body	C1orf168	0.0400462	-7.23472
cg06912227	chr16	4053409	OpenSea	Body	ADCY9	0.0384942	-7.1539
cg21712036	chr12	90049657	OpenSea	1stExon	ATP2B1	0.0495174	-7.11445
cg19125584	chr7	601828	S_Shore	Body	AC147651.5	0.022858	-6.95934
cg12900056	chr1	161292033	OpenSea	Body	SDHC	0.0213432	-6.93568
cg12541239	chr12	106633047	N_Shore	Body		0.00757934	-6.88857
cg22287492	chr11	2161411	Island	Body	IGF2	0.0358851	-6.84782
cg17501566	chr4	54457916	OpenSea	TSS1500	LNX1-AS2 LNX1	0.0496715	-6.78741
cg16205850	chr15	75118021	OpenSea	3'UTR	CPLX3 LMAN1L RP11-414J4.2	0.03236	-6.63869
cg27494897	chr2	151061125	OpenSea		AC016682.1	0.0318641	-6.43742
cg11887629	chr19	5246048	Island	Body	PTPRS	0.0380575	-6.3176
cg08870143	chr17	7312081	S_Shore	Body		0.0408967	-6.22462
cg12937883	chr20	1761383	S_Shelf	TSS1500	RP4-673D20.3	0.039412	-6.22459
cg01180860	chr3	36743608	OpenSea			0.0409413	-6.16312
cg22622688	chr8	42398757	S_Shore	5'UTR	C8orf40	0.0111173	-6.1039
cg22123784	chr8	144437507	OpenSea		TOP1MT	0.0126111	-5.94656
cg26667500	chr20	48651479	OpenSea			0.0375054	-5.88483
cg01121170	chr15	91432627	OpenSea	Body	FES	0.0309691	-5.833
cg01291204	chr16	85670348	Island	5'UTR	KIAA0182	0.0394943	-5.61025
cg17525353	chr16	3674445	OpenSea			0.0238942	-5.58741
cg09864839	chr17	64277912	OpenSea			0.0318378	-5.56139
cg18645297	chr7	130419594	S_Shore	TSS1500	KLF14	0.0329849	-5.482
cg20608136	chr1	27782243	OpenSea	5'UTR	RP4-752I6.1 WASF2	0.0347509	-5.46318
cg09769218	chr1	1961075	Island	Body		0.0295552	-5.45815
cg27165415	chr19	7912701	Island	Body		0.0461824	-5.4069
cg19018883	chr1	207237974	OpenSea	Body	PFKFB2	0.0451777	-5.39723
cg05373962	chr22	49881684	N_Shore			0.032729	-5.38323
cg12525219	chr4	1228640	N_Shore	Body	CTBP1	0.0358938	-5.25929
cg25070457	chr11	1006564	N_Shore	Body	AP2A2	0.0431034	-5.25551
cg24275769	chr18	22006446	Island	TSS200	IMPACT	0.0390039	-5.22556
cg27371539	chr11	124488923	N_Shelf	Body		0.0457797	-5.17854
cg15407373	chr18	74800029	Island	Body	MBP	0.00938183	-5.04686
cg01271726	chr6	26323586	OpenSea			0.0135965	-4.95228
cg20957164	chr3	12965323	OpenSea	Body		0.0370082	-4.8875
cg08523978	chr3	16394492	OpenSea	Body	RFTN1	0.0339311	-4.87876
cg17800788	chr1	21766015	N_Shore	TSS1500	NBPF3	0.0265507	-4.84841
cg17821750	chr19	811134	N_Shore	3'UTR	PTBP1	0.0400924	-4.84405
cg20605980	chr3	13590503	Island	TSS200	FBLN2	0.0434502	-4.82659
cg06285439	chr2	206613589	OpenSea	Body		0.0390267	-4.77677
cg01016917	chr14	85786597	OpenSea			0.0125016	-4.77646
cg23647989	chr1	229125535	OpenSea			0.0450345	-4.75077
cg17986181	chr7	121955208	N_Shore			0.00402787	-4.74397
cg22484898	chr9	132772665	OpenSea	Body		0.0380766	-4.74224
cg00700394	chr1	169669065	OpenSea	Body	C1orf112	0.0318378	-4.68585
cg24033871	chr15	96895341	Island			0.0485814	-4.65218
cg00641355	chr3	10452393	OpenSea	Body	ATP2B2	0.00419914	-4.59264
cg16279999	chr12	117476838	Island	Body	TESC	0.0011258	-4.47208
cg05948856	chr19	3982825	Island	Body	SNORD37	0.0488181	-4.42749
cg24872431	chr16	85016361	OpenSea	Body		0.0248018	-4.42323
cg08993103	chr4	25776626	OpenSea	Body		0.0171611	-4.39257
cg20210354	chr17	75522449	N_Shelf			0.0286264	-4.35277
cg10655116	chr9	132037931	OpenSea			0.0300768	-4.32013
cg26816253	chr14	103242134	OpenSea		RP11-661D19.3	0.0258705	-4.30336
cg16867800	chr1	150117104	OpenSea	3'UTR	VPS45	0.0357971	-4.288
cg01043945	chr20	46904365	OpenSea			0.0388988	-4.21897
cg04835088	chr4	73312289	OpenSea	Body	ADAMTS3	0.0275304	-4.2128
cg16169149	chr19	44286069	OpenSea	TSS1500	KCNN4	0.0489832	-4.19326
cg07502461	chr3	52266183	OpenSea	Body	RP11-330H6.5	0.00231268	-4.19191
cg17357561	chr19	807322	Island	Body		0.0490564	-4.18155
cg06698196	chr13	73574624	OpenSea	Body	PIBF1	0.0323716	-4.13211
cg22888718	chr3	126715062	OpenSea	Body		0.00981562	-4.09591
cg16450249	chr13	98868494	OpenSea	Body	FARP1	0.0375351	-4.07732
cg23731248	chr4	40673016	OpenSea			0.0487217	-4.05294
cg00379733	chr3	10486117	OpenSea	Body	ATP2B2	0.0476263	-4.04726
cg08896456	chr2	95964766	OpenSea	Body	KCNIP3	0.0422648	-4.04723
cg15222045	chr22	50160951	S_Shelf			0.0424727	-4.00707
cg06604206	chr5	167912465	N_Shore	TSS1500	RARS	0.0325687	-3.98075
cg04053571	chr12	132847770	Island	Body	GALNT9	0.0261047	-3.87762
cg23039414	chr14	103723385	OpenSea			0.0451777	-3.84408
cg19048923	chr16	88697513	N_Shelf	Body	ZC3H18	0.0490564	-3.82566
cg12395689	chr10	133777125	OpenSea			0.0435534	-3.79352
cg19500342	chr16	80201740	OpenSea	Body	RP11-525K10.3	0.0491573	-3.77864
cg13995193	chr19	3669804	N_Shelf	Body		0.0384942	-3.73187
cg22102057	chr8	22084298	OpenSea	Body		0.0293112	-3.7276
cg04017034	chr10	6158049	OpenSea	3'UTR	RBM17	0.0191398	-3.69076
cg15831130	chr5	92636138	OpenSea			0.0285188	-3.69049
cg16106854	chr11	47754084	OpenSea	ExonBnd	FNBP4	0.0463891	-3.64368
cg01446612	chr12	125510168	S_Shore	3'UTR	BRI3BP	0.0305063	-3.64051
cg27095847	chr6	160221218	Island	TSS200	PNLDC1	0.0177089	-3.6303
cg24477778	chr6	31502511	OpenSea	Body		0.0462716	-3.59888
cg01177167	chr10	101280523	N_Shore			0.0335081	-3.57726
cg00508023	chr14	74296957	OpenSea		RP5-1021I20.2	0.0274995	-3.5618
cg00656881	chr1	2138757	S_Shore	5'UTR	C1orf86	0.0329118	-3.54637
cg06897031	chr3	170456870	OpenSea		CLDN11	0.0475068	-3.54178
cg01734180	chr20	35922996	OpenSea	5'UTR	MANBAL	0.0343937	-3.53994
cg02315263	chr11	73104604	OpenSea	Body	RELT	0.0329849	-3.52054
cg01424624	chr11	128463348	OpenSea			0.0322316	-3.51733
cg05758861	chr8	143580823	Island	Body		0.0350622	-3.51059
cg18253787	chr19	2757657	Island	Body		0.0275304	-3.50561
cg27546583	chr1	75036016	OpenSea	3'UTR	C1orf173 RP11-17E13.3	0.0484116	-3.49495
cg26876741	chr14	77292302	OpenSea	TSS1500	C14orf166B	0.0458305	-3.4684
cg04960939	chr3	130952905	OpenSea	Body		0.0276746	-3.46695
cg16317523	chr1	183776676	S_Shelf	Body		0.0380432	-3.41039
cg25463317	chr6	136371535	OpenSea	Body	RP13-143G15.3	0.0422977	-3.38738
cg07826326	chr1	32222151	S_Shore	Body	BAI2	0.0388988	-3.38475
cg00718418	chr12	50678441	OpenSea	TSS1500	LIMA1	0.0426021	-3.36267
cg22727069	chr6	44610864	OpenSea			0.0452407	-3.35947
cg10895015	chr6	160426401	Island	Body		0.0497061	-3.35227
cg21157707	chr9	139908753	N_Shore	Body	ABCA2	0.00296242	-3.34922
cg16814576	chr19	39218661	S_Shore	ExonBnd	ACTN4	0.0459382	-3.31311
cg02725520	chr22	21083778	OpenSea	ExonBnd	PI4KA	0.0343413	-3.3129
cg01471036	chr17	19648972	S_Shore	5'UTR	ALDH3A1	0.0351601	-3.30869
cg22483275	chr2	233839631	OpenSea	5'UTR	NGEF	0.0302226	-3.3016
cg09203328	chr17	9861261	OpenSea	Body	GAS7	0.0198822	-3.30033
cg26267011	chr14	103871225	OpenSea	Body	MARK3	0.045392	-3.27664
cg00901687	chr17	48585270	N_Shore	TSS1500	RP11-94C24.6 MYCBPAP	0.0388988	-3.25622
cg13890714	chr20	60993085	Island	Body		0.0404774	-3.2407
cg24206507	chr11	1483099	N_Shore	3'UTR	BRSK2	0.0407353	-3.22007
cg14943774	chr8	145774189	S_Shore	Body		0.0171718	-3.21831
cg03174242	chr11	32125738	OpenSea	Body	RP1-65P5.3	0.0329849	-3.19762
cg15386853	chr1	3306999	N_Shore	Body		0.0358938	-3.18786
cg09592112	chr7	121943705	N_Shore	Body	RP11-560I19.4 FEZF1	0.0452643	-3.15613
cg11157127	chr6	143998869	N_Shore	TSS1500	PHACTR2	0.0281047	-3.15316
cg13798270	chr9	138907450	S_Shelf	Body		0.0457325	-3.15211
cg22497162	chr9	96085122	OpenSea	Body		0.0444075	-3.13269
cg24437089	chr11	132948042	N_Shelf	Body	OPCML	0.0171718	-3.07164
cg17420036	chr1	22182143	OpenSea	Body	HSPG2	0.0230216	-3.06378
cg09411242	chr4	581741	N_Shore			0.0408758	-3.04248
cg09960794	chr16	68682633	S_Shelf	Body	CDH3	0.0435097	-3.03626
cg20238328	chr14	22984699	OpenSea		TRAJ27	0.0389059	-3.0237
cg07936660	chr22	18305011	OpenSea	Body	XXbac-B461K10.4	0.025822	-3.01836
cg19760917	chr1	2411643	S_Shore	Body	PLCH2	0.0494356	-2.97483
cg14844138	chr1	9999765	N_Shelf	5'UTR	LZIC	0.04001	-2.97168
cg06198030	chr8	53950573	OpenSea		AC016113.1	0.0474451	-2.96643
cg14678583	chr19	8575566	N_Shore	3'UTR	ZNF414	0.0423459	-2.95294
cg24172989	chr14	103999065	Island	Body		0.00383892	-2.94398
cg09057080	chr16	837441	Island	Body	CHTF18 RPUSD1	0.0398642	-2.94271
cg11513073	chr5	89622963	OpenSea			0.023878	-2.94112
cg25484338	chr7	878576	OpenSea	Body	SUN1	0.0449643	-2.93912
cg06909547	chr19	1226966	Island	3'UTR	STK11	0.0442174	-2.91678
cg04064828	chr10	134002751	S_Shore	Body	DPYSL4	0.0175864	-2.91552
cg17444479	chr10	134429869	OpenSea	Body	INPP5A	0.0445063	-2.90774
cg05080203	chr2	50877644	OpenSea	Body	NRXN1	0.0343413	-2.9043
cg02005785	chr1	228149770	OpenSea			0.0369119	-2.89755
cg27003671	chr11	62583581	OpenSea	Body	U6	0.042655	-2.89573
cg16644245	chr16	1453364	S_Shelf	Body	UNKL	0.00405358	-2.88602
cg16082877	chr14	103011332	Island		CTD-2555C10.3	0.044069	-2.88562
cg04033464	chr9	35515682	OpenSea	5'UTR	RUSC2	0.0440321	-2.87992
cg16810522	chr16	565780	Island	Body		0.0371639	-2.86896
cg04522531	chr17	37010237	S_Shore	TSS200	SNORA21 RPL23	0.0490564	-2.86448
cg01229519	chr9	139910045	Island	Body	ABCA2	0.0300768	-2.84783
cg26137190	chr2	69453290	OpenSea	Body		0.0234222	-2.8474
cg08588608	chr3	48457070	OpenSea	Body	PLXNB1	0.0384355	-2.79148
cg19369780	chr11	1578502	Island	Body		0.0154357	-2.78782
cg17044320	chr3	38180096	Island	TSS1500	ACAA1 MYD88	0.0317282	-2.78381
cg00542618	chr11	33218923	OpenSea		Y_RNA	0.0487217	-2.77807
cg05909553	chr8	145739024	Island	Body	RECQL4	0.00461867	-2.77021
cg10547761	chr20	5829461	OpenSea	Body	C20orf196	0.0441247	-2.74377
cg13355779	chr20	35806326	N_Shore	TSS1500	RPN2	0.0236422	-2.716
cg25321935	chr11	47440348	OpenSea	3'UTR	PSMC3	0.0339617	-2.70463
cg00395894	chr19	17881640	S_Shelf	Body		0.0201827	-2.68083
cg08713474	chr7	131068678	OpenSea	Body	MKLN1	0.0389059	-2.64845
cg21650295	chr4	870161	N_Shore	Body		0.00221671	-2.64267
cg27377225	chr22	42044559	OpenSea	Body	Y_RNA	0.0384647	-2.64051
cg07803924	chr5	178057661	S_Shelf			0.0138231	-2.63647
cg07094307	chr22	41648913	OpenSea	Body	RANGAP1	0.0436318	-2.63081
cg07269592	chr8	42775668	OpenSea	Body		0.0495297	-2.61083
cg21618549	chr19	59067270	S_Shore	TSS1500	CHMP2A UBE2M	0.0356534	-2.60467
cg06941009	chr16	6249672	OpenSea	5'UTR	RP11-420N3.2 RBFOX1	0.0408967	-2.59666
cg11549953	chr5	43018282	Island		CTD-2201E18.3	0.0397469	-2.59171
ch.8.1981758F	chr8	98420810	OpenSea			0.0412449	-2.58032
cg13622731	chr15	99386604	OpenSea	Body		0.0366832	-2.5756
cg18410066	chr3	191578720	N_Shelf			0.0434502	-2.55571
cg23741464	chr14	101237599	OpenSea			0.0392355	-2.55471
cg00908027	chr16	84764188	OpenSea	Body	USP10	0.036025	-2.47555
cg21383284	chr2	20826833	OpenSea	Body		0.0436064	-2.45543
cg03071500	chr11	325964	OpenSea		RP11-326C3.12	0.045392	-2.45383
cg13007015	chr1	204026649	OpenSea			0.043869	-2.44073
cg08312681	chr2	33644905	OpenSea			0.0431167	-2.43726
cg06661734	chr1	203889956	OpenSea			0.0491081	-2.43579
cg07740195	chr1	226163201	OpenSea			0.0487075	-2.40876
cg12698626	chr17	32581466	OpenSea	TSS1500	CCL2	0.0389059	-2.4052
cg09447225	chr12	101099971	OpenSea			0.0462482	-2.40086
cg13390610	chr5	13567177	OpenSea			0.044069	-2.38686
cg23841288	chr7	158342105	N_Shore	Body		0.044069	-2.38345
cg01321106	chr6	111552536	OpenSea		RP11-428F8.2	0.0420137	-2.375
cg10020520	chr16	30976186	OpenSea	Body		0.0312696	-2.37102
cg11966432	chr8	1617616	Island	Body		0.0036539	-2.3693
cg09517873	chr1	12656315	S_Shore	Body	DHRS3	0.0248018	-2.36596
cg27467114	chr22	46289725	S_Shelf			0.0460495	-2.36288
cg23335024	chr19	44260488	S_Shore	TSS1500	SMG9	0.0485814	-2.36001
cg09684392	chr17	6524234	OpenSea	Body	KIAA0753	0.0341035	-2.35315
cg26906642	chr16	68394729	OpenSea	3'UTR	SMPD3	0.0470816	-2.35205
cg22562631	chr4	10003764	OpenSea	Body		0.0188928	-2.33963
cg24734184	chr12	80321176	OpenSea	Body		0.0343413	-2.33885
cg01046490	chr2	73491590	OpenSea	Body		0.0350201	-2.33619
cg00232735	chr11	132934139	Island	Body	OPCML	0.043306	-2.28702
cg24407878	chr9	86587088	OpenSea	ExonBnd	RP11-575L7.8 HNRNPK	0.0422694	-2.27516
cg08536263	chr2	10215684	OpenSea	Body	CYS1	0.0436043	-2.26097
cg10533694	chr14	105181370	Island	Body	INF2	1.9561e-05	-2.25062
cg10711075	chr22	43434544	OpenSea	TSS200	AL022476.2	0.0290211	-2.24487
cg00954771	chr11	1317114	Island	Body	TOLLIP	0.0130174	-2.24276
cg06056274	chr1	65064036	OpenSea	Body	CACHD1	0.0191398	-2.24083
cg01379240	chr3	138666144	Island	5'UTR	FOXL2 C3orf72	0.0496701	-2.2291
cg09944653	chr19	42861636	OpenSea	Body		0.0202682	-2.2153
cg03997105	chr16	54404570	OpenSea		RP11-434E6.2	0.0465986	-2.2086
cg08757670	chr6	15513387	N_Shelf	Body		0.0141093	-2.20682
cg13792427	chr17	17660561	OpenSea	5'UTR	RAI1	0.0207369	-2.19552
cg03129324	chr10	124889295	N_Shelf			0.0389059	-2.19352
cg12290486	chr18	8830126	OpenSea	3'UTR	SOGA2	0.046065	-2.19339
cg01063372	chr9	36582663	OpenSea	5'UTR	MELK	0.0350201	-2.18917
cg06459921	chr16	2049659	S_Shore	Body		0.0339311	-2.18481
cg12412531	chr12	1943758	OpenSea	Body	CACNA2D4 LRTM2	0.00967965	-2.17149
cg16290275	chr1	208042910	S_Shore		C1orf132	0.0434422	-2.16189
cg11888191	chr2	174889060	N_Shore		RP11-394I13.1	0.0329518	-2.12615
cg12905371	chr6	136682138	Island	Body	MAP7	0.00419914	-2.11647
cg12093514	chr17	20090606	OpenSea	Body	SPECC1	0.0481943	-2.09765
cg27018264	chr16	73419915	OpenSea	TSS1500	RP11-140I24.1	0.00913373	-2.09731
cg24856699	chr5	70755348	S_Shelf	Body	BDP1	0.0330762	-2.07883
cg23438828	chr14	98294235	OpenSea			0.0197971	-2.07538
cg05996042	chr6	45295718	OpenSea	TSS1500	RUNX2 SUPT3H	0.0380575	-2.07346
cg16989977	chr4	39611473	OpenSea	5'UTR	C4orf34	0.00743256	-2.05856
cg27126659	chr2	227660067	N_Shelf	1stExon	IRS1	0.0356743	-2.05227
cg09678349	chr7	111368512	Island	Body		0.0211991	-2.03004
cg13279530	chr7	1062182	N_Shore	Body	C7orf50	0.047577	-2.02459
cg09134969	chr1	980304	Island	Body		0.0449032	-2.01683
cg17104429	chr20	572111	OpenSea			0.0311906	-2.01612
cg12058922	chr1	47674695	OpenSea			0.0425328	-2.00687
cg08229087	chr1	15276510	OpenSea	5'UTR	KAZN KAZN	0.0408967	-1.98895
cg24917064	chr8	127394984	OpenSea			0.0275775	-1.98533
cg22282672	chr5	121465223	OpenSea	1stExon	ZNF474	0.0180627	-1.9781
cg03772064	chr7	3258347	OpenSea			0.0280598	-1.97087
cg01524923	chr20	3728786	N_Shore	Body		0.0149575	-1.97064
cg01192538	chr13	47472050	OpenSea	TSS1500	HTR2A	0.0350684	-1.94532
cg17423198	chr6	152448646	OpenSea	Body	ESR1 SYNE1	0.0458305	-1.93954
cg27446449	chr22	40859364	OpenSea	1stExon	MKL1	0.021969	-1.93864
cg21249219	chr12	77776293	OpenSea		RP1-97G4.1 RP1-34H18.1	0.0397469	-1.92534
cg22334692	chr16	2941352	N_Shelf	5'UTR	FLYWCH2	0.0193535	-1.92491
cg00516881	chr19	4493907	Island	Body		0.0389059	-1.91553
cg26459114	chr12	124827635	N_Shore	Body		0.00549376	-1.91167
cg15149615	chr3	33983771	OpenSea			0.0171718	-1.90904
cg13622775	chr5	95322372	OpenSea	Body	AC008592.7	0.0300768	-1.9073
cg16614512	chr6	44196206	OpenSea	Body	SLC29A1	0.000488516	-1.90081
cg14642467	chr9	139935042	OpenSea	Body	NPDC1	0.0257436	-1.89412
cg02298012	chr15	66639594	OpenSea	Body	Y_RNA SCARNA14	0.0408967	-1.88771
cg18669159	chr4	99976014	OpenSea	Body		0.0452089	-1.87857
cg15755673	chr11	111984773	OpenSea			0.0477222	-1.87537
cg12802720	chr12	52467448	S_Shelf	Body		0.0431167	-1.86899
cg27047577	chr1	1473193	Island	Body		0.0252887	-1.8488
cg14097153	chr17	607441	OpenSea	Body	VPS53	0.0457797	-1.84102
cg27236096	chr16	2635862	S_Shore	Body		0.021969	-1.83345
cg04098985	chr1	101358409	N_Shelf	5'UTR	EXTL2	0.0258705	-1.83061
cg23400904	chr2	70418872	S_Shore	TSS1500	C2orf42	0.0338503	-1.82704
cg04246436	chr11	93554917	OpenSea	Body		0.0408758	-1.82299
cg06776741	chr1	161953756	Island	Body		0.0331511	-1.80904
cg27221126	chr16	14699809	OpenSea	Body		0.045088	-1.80454
cg18301774	chr20	62738534	S_Shore	TSS1500	NPBWR2	0.00200411	-1.79312
cg25402083	chr8	142378116	OpenSea	TSS1500	GPR20	0.0198088	-1.79019
cg16594957	chr16	3776135	Island	3'UTR	CREBBP	0.0464481	-1.78823
cg21280014	chr7	157644665	N_Shelf	Body		0.0360973	-1.78702
cg20951949	chr17	34898162	N_Shore			0.044363	-1.77779
cg20241952	chr17	77752713	Island	Body		0.0358245	-1.77685
cg08550729	chr19	7987986	N_Shore	Body	SNAPC2	0.0448758	-1.77034
cg11086793	chr15	34149155	OpenSea	Body	RP11-3D4.3 RYR3	0.0360044	-1.71985
cg04509266	chr1	207991597	OpenSea	TSS200	C1orf132	0.0474451	-1.71845
cg09047090	chr20	49109706	OpenSea			0.0490564	-1.7131
cg03353394	chr11	77791298	S_Shore	TSS200	NDUFC2 NDUFC2-KCTD14	0.022858	-1.70712
cg09752779	chr1	1963970	S_Shelf			0.0490564	-1.69624
cg09689338	chr1	15885878	OpenSea	Body	DNAJC16	0.0299862	-1.69407
cg01142668	chr16	2086846	Island	Body		0.0236422	-1.68763
cg09024239	chr19	16608038	S_Shore	5'UTR	CALR3 C19orf44	0.0283366	-1.67501
cg08114245	chr11	17408669	N_Shore	1stExon	KCNJ11	0.00989999	-1.673
cg20628942	chr13	114171501	OpenSea	Body	TMCO3	0.0225687	-1.67214
cg08401703	chr16	1493637	Island	Body	CCDC154	0.0402675	-1.67204
cg22488486	chr2	46612964	OpenSea	3'UTR	EPAS1	0.044363	-1.67114
cg13604592	chr21	45393592	Island	Body	AGPAT3	0.0356534	-1.66661
cg26822426	chr8	25337041	OpenSea	Body	CDCA2	0.0343478	-1.65227
cg12411713	chr11	68825135	OpenSea	Body	TPCN2	0.0280598	-1.65163
cg26178217	chr2	233747903	OpenSea	Body		0.00449794	-1.64886
cg20067142	chr14	74035398	N_Shore	TSS1500	ACOT2	0.0329849	-1.64851
cg19145995	chr19	4038489	Island		PIAS4	0.0305063	-1.64559
cg27534828	chr7	4824387	Island	Body		0.0300768	-1.63934
cg00413852	chr15	78079584	OpenSea	TSS1500	CTD-2071N1.1 LINGO1	0.0370082	-1.63301
cg27156542	chr14	105932812	Island	Body		0.00798512	-1.62908
cg08002376	chr8	143857475	N_Shore	5'UTR	LYNX1	0.00102415	-1.59535
cg15148513	chr8	142185389	S_Shore	Body		0.0462716	-1.59139
cg21135616	chr2	240294246	OpenSea	5'UTR	HDAC4	0.0280598	-1.58366
cg25012951	chr7	151182495	OpenSea	Body	RHEB	0.0424235	-1.58251
cg05246448	chr5	94417339	OpenSea	1stExon	MCTP1	0.0408967	-1.5757
cg17242930	chr12	52434102	S_Shelf	Body	NR4A1	0.027737	-1.56383
cg01635405	chr10	124896713	Island	Body		0.0495138	-1.55464
cg07582043	chr10	130427658	OpenSea			0.0323078	-1.55243
cg22871707	chr11	126297193	OpenSea	Body		0.0347509	-1.55239
cg09469736	chr18	2051004	OpenSea			0.0467718	-1.5446
cg25528709	chr5	1080273	Island	Body		0.0491573	-1.54339
cg17143972	chr17	27903338	S_Shelf	Body	GIT1	0.0182405	-1.54152
cg09734123	chr6	158966047	OpenSea	Body		0.0459382	-1.54079
cg08763332	chr16	550003	OpenSea	Body		0.0297313	-1.53916
cg06088244	chr1	38171423	OpenSea	Body		0.0211991	-1.52815
cg19742111	chr11	66460113	S_Shore	Body		3.08564e-05	-1.52731
cg23009254	chr19	42055750	OpenSea	TSS200	CEACAM21	0.0397469	-1.52581
cg12008643	chr11	73104585	OpenSea	Body	RELT	0.0440224	-1.52525
cg13123086	chr12	100471595	OpenSea	Body		0.0408967	-1.51122
cg05486650	chr12	52448908	S_Shelf	Body		0.0011258	-1.50351
cg15855407	chr22	39758798	OpenSea	TSS1500	SYNGR1	0.0389515	-1.47687
cg21628927	chr13	110781544	OpenSea			0.0485814	-1.47573
cg17051178	chr15	41963816	OpenSea	Body	MGA	0.0279089	-1.47329
cg21917880	chr3	54674674	OpenSea	TSS1500		0.0498342	-1.46285
cg13377573	chr2	218752572	OpenSea	Body		0.0425001	-1.45494
cg20715779	chr13	25034342	OpenSea	Body	PARP4	0.0194026	-1.4261
cg05678715	chr11	65724470	OpenSea	Body	TSGA10IP	0.028494	-1.42539
cg25729545	chr6	31661164	OpenSea	Body	LY6G6E ABHD16A	0.0389515	-1.42496
cg03492135	chr15	90592623	OpenSea	5'UTR	ZNF710	0.0361309	-1.42231
cg00113995	chr2	1828099	OpenSea	Body	AC093390.1 MYT1L	0.0173197	-1.42151
cg02946248	chr19	3453438	Island	Body	NFIC	0.0465782	-1.42004
cg01446571	chr17	39558499	OpenSea		AC003958.2	0.0481115	-1.41243
cg08514957	chr19	14552135	Island	Body		0.00713475	-1.40406
cg08968069	chr16	72903003	OpenSea	Body		0.0464481	-1.40277
cg02542218	chr7	131630566	S_Shore		AC009518.5	0.0339617	-1.3972
cg08506775	chr7	100770286	OpenSea	TSS200	SERPINE1	0.0452643	-1.38519
cg00025347	chr8	42359992	OpenSea	5'UTR	SLC20A2	0.0474451	-1.37991
cg20139872	chr15	101322024	OpenSea		RP11-66B24.5	0.0451777	-1.36993
cg11020821	chr15	79128547	S_Shelf		MORF4L1	0.0465986	-1.35868
cg22273182	chr14	102172004	Island		RP11-1029J19.5	0.0462112	-1.35659
cg02676867	chr19	2936512	OpenSea	Body	ZNF77	0.0136498	-1.35075
cg04317300	chr16	721723	S_Shore	Body	MSLN	0.018212	-1.34588
cg17518263	chr10	132284189	OpenSea			0.0449406	-1.33472
cg25593340	chr3	186677177	OpenSea	5'UTR	ST6GAL1	0.0474451	-1.3313
cg24593076	chr17	30228371	N_Shore	Body	UTP6	0.0347509	-1.33066
cg15819405	chr7	128079085	OpenSea			0.0339311	-1.32964
cg11669218	chr2	198283870	OpenSea	3'UTR	SF3B1	0.0136787	-1.32866
cg15703035	chr13	111522932	OpenSea	TSS1500	LINC00346	0.0343413	-1.32823
cg18125573	chr17	38506350	OpenSea	Body	RARA	0.0453998	-1.32566
cg17795611	chr8	144987450	N_Shelf			0.0436043	-1.32154
cg18406285	chr2	11164228	OpenSea			0.0413518	-1.31917
cg24408776	chr1	203098067	S_Shore	Body	RP11-335O13.7	0.044669	-1.31394
cg03654727	chr18	42643805	Island	3'UTR	SETBP1	0.0227215	-1.30746
cg14185656	chr9	94493225	N_Shelf	Body	ROR2	0.0453002	-1.29898
cg19563250	chr7	110669913	OpenSea	Body	IMMP2L	0.0269995	-1.29128
cg03187795	chr16	23535137	OpenSea	Body	EARS2	0.0357795	-1.28797
cg19364784	chr7	149416823	Island	Body	KRBA1	0.0350201	-1.2872
cg03754825	chr7	104626086	S_Shore	Body	RP11-325F22.3	0.0327487	-1.26744
cg15953070	chr17	40323891	OpenSea	Body		0.0188928	-1.26339
cg10166160	chr19	40429988	N_Shore	Body		0.0453301	-1.24973
cg19869707	chr21	33124817	OpenSea			0.0342923	-1.23728
cg18364502	chr14	73524688	N_Shore	TSS1500	RBM25	0.0311288	-1.23726
cg16765487	chr16	89548175	OpenSea	5'UTR	ANKRD11	0.0328365	-1.22929
cg03020605	chr3	196594661	Island	TSS200	SENP5 SENP5	0.0459382	-1.22827
cg10617494	chr13	27847696	S_Shelf	3'UTR	RASL11A	0.0452635	-1.21949
cg04754079	chr15	31774078	N_Shore			0.0258705	-1.21658
cg02856952	chr12	111885521	OpenSea	Body		0.0487217	-1.21374
cg03805543	chr9	96989046	OpenSea			0.0430811	-1.20923
cg18003211	chr1	36864625	S_Shore	TSS1500	LSM10	0.0177089	-1.19754
cg14420757	chr11	133777952	OpenSea			0.0412535	-1.18344
cg24905333	chr20	48732474	S_Shelf	1stExon	UBE2V1	0.0438089	-1.16948
cg05512313	chr19	8532459	OpenSea	ExonBnd	HNRNPM	0.0453002	-1.16254
cg11018337	chr10	8095495	Island	TSS200	GATA3 RP11-379F12.3	0.0311906	-1.16246
cg14936968	chr3	57198533	Island	Body	IL17RD	0.0466524	-1.15103
cg13038544	chr12	57588198	OpenSea	Body	MIR1228	0.0315914	-1.15062
cg05362521	chr1	1245697	S_Shore	Body	PUSL1	0.0491709	-1.14812
cg06801997	chr6	44648270	OpenSea			0.00484993	-1.13915
cg08159271	chr8	145009241	Island	Body		0.0187677	-1.13859
cg13080036	chr5	138634768	OpenSea	5'UTR	RN5S195 MATR3	0.0262746	-1.12045
ch.9.1568505F	chr9	106324170	OpenSea			0.0323716	-1.11218
cg12189382	chr17	79077463	Island	Body		0.00981562	-1.10595
cg16361543	chr11	1299372	Island	Body		0.00854989	-1.09808
cg26287714	chr15	41602550	OpenSea	Body		0.0423323	-1.09133
cg04588079	chr12	13153012	Island	1stExon	HTR7P1 RP11-377D9.3 HEBP1	0.022858	-1.09088
cg00648582	chr12	133294524	Island	Body	RP13-672B3.2 PXMP2 PGAM5	0.0148495	-1.09052
cg20504446	chr13	43875048	OpenSea	Body		0.0136498	-1.0899
cg25457692	chr7	17599258	OpenSea	TSS1500	AC017060.1	0.0312433	-1.08192
cg11200297	chr16	58778514	OpenSea		U6 RP11-410D17.2	0.0462112	-1.07281
cg05989363	chr11	9418531	OpenSea	Body		0.0494356	-1.07195
cg23238058	chr6	7042879	OpenSea			0.0135696	-1.06576
cg11817453	chr19	8464850	Island	Body		0.0372845	-1.064
cg15352537	chr1	151414668	OpenSea	1stExon	POGZ	0.0271687	-1.06335
cg03791177	chr14	75909631	OpenSea	Body	JDP2	0.0353368	-1.06208
cg22485305	chr8	145554431	N_Shore			0.0302212	-1.04905
cg07301349	chr9	140693354	OpenSea	ExonBnd	EHMT1	0.0490564	-1.04048
cg00770471	chr4	39637530	N_Shelf	5'UTR	C4orf34	0.0361309	-1.0389
cg17023271	chr6	40132346	OpenSea			0.03236	-1.03579
cg14520106	chr7	155366295	N_Shore			0.0330468	-1.03007
cg25269438	chr2	26220838	OpenSea			0.0280598	-1.02957
cg04076387	chr16	597434	S_Shore	Body	SOLH LA16c-366D1.3	0.0306698	-1.02715
cg27444899	chr16	565493	Island	Body		0.00402787	-1.02213
cg17574471	chr4	1834678	OpenSea	Body	LETM1	0.0266607	-1.01225
cg25014620	chr12	122993064	OpenSea	Body	RSRC2	0.0461824	-1.00672
cg09167705	chr1	33235619	Island	Body		0.026433	-1.0057
cg26792295	chr3	16540091	OpenSea	5'UTR	RFTN1	0.0462503	-1.002
cg12432693	chr11	17570711	OpenSea	Body		0.0392946	-0.998532
cg05576828	chr8	29194717	Island	Body		0.0400924	-0.982813
cg23322133	chr1	10167313	OpenSea	Body		0.0329518	-0.975841
cg06427176	chr5	178854265	OpenSea			0.0315063	-0.975074
cg02919814	chr21	37666008	N_Shore	3'UTR	DOPEY2	0.0476263	-0.974086
cg23540766	chr13	111184372	OpenSea	Body		0.0493724	-0.970936
cg23382310	chr17	39472552	OpenSea	TSS1500	KRTAP17-1	0.0310104	-0.969378
cg14256263	chr20	52273084	N_Shelf			0.0485814	-0.967711
cg07071292	chr19	15466243	OpenSea	Body		0.0489832	-0.966136
cg13371675	chr5	666707	N_Shore	Body	CEP72	0.0228798	-0.965765
cg22303192	chr16	2439129	OpenSea	Body	ABCA17P	0.0443096	-0.960839
cg02518948	chr17	30242983	N_Shore			0.0246873	-0.958996
cg21138012	chr8	100903951	N_Shore	Body		0.0465986	-0.957167
cg17577695	chr5	55395877	OpenSea	3'UTR	ANKRD55	0.0490335	-0.94777
cg26073987	chr4	6783056	N_Shore	TSS1500	KIAA0232	0.0227263	-0.947744
cg10977802	chr1	155032672	N_Shelf	ExonBnd	ADAM15	0.0270238	-0.941912
cg18105738	chr6	159049443	OpenSea	ExonBnd	TMEM181	0.028331	-0.937481
cg00367532	chr15	74703141	Island	Body		0.00746878	-0.929463
cg00017203	chr8	145000033	Island	Body	PLEC	0.0476019	-0.924477
cg00310114	chr20	3781693	OpenSea	Body	CDC25B	0.0389411	-0.924017
cg25446602	chr14	69281702	N_Shore			0.0487217	-0.922156
cg23435671	chr8	29211078	S_Shore		RP4-676L2.1	0.0371926	-0.921589
cg00968929	chr12	93708219	OpenSea	Body	RP11-486A14.1	0.0402318	-0.921195
cg09798090	chr13	47472140	OpenSea	TSS1500	HTR2A	0.0264455	-0.92113
cg01840128	chr5	1207205	Island	Body		0.0483103	-0.90315
cg04989970	chr19	2431165	N_Shore	Body	LMNB2	0.0341035	-0.895013
cg08466944	chr3	193601575	OpenSea			0.0274076	-0.893185
cg07733567	chr17	19247918	Island	TSS200	MIR1180	0.0261047	-0.891294
cg10531711	chr6	33541689	S_Shelf	Body	BAK1	0.040024	-0.890116
cg04740264	chr16	3632588	OpenSea	Body	RP11-461A8.1	0.0129782	-0.888291
cg26343116	chr5	172045960	S_Shore			0.0492851	-0.888174
cg06126864	chr13	110781645	OpenSea			0.0249991	-0.88618
cg11833983	chr12	49052573	OpenSea	Body	KANSL2	0.0274076	-0.883752
cg24577892	chr12	44919734	OpenSea	Body	NELL2	0.0449032	-0.879343
cg09560586	chr17	66301429	OpenSea	5'UTR	ARSG	0.0301103	-0.879187
cg10125291	chr4	4139916	OpenSea			0.044069	-0.874613
cg13484324	chr2	235359663	OpenSea		AC097713.3 AC097713.4	0.0474553	-0.873142
cg00714975	chr7	64770405	OpenSea			0.0182973	-0.868071
cg05039163	chr16	17649357	OpenSea			0.0452643	-0.867722
cg01602139	chr6	36639949	OpenSea		Y_RNA PI16	0.0201827	-0.866697
cg15529532	chr10	15077470	OpenSea			0.0413876	-0.858745
cg08307074	chr10	1784852	OpenSea			0.0451777	-0.853541
cg07763918	chr8	142169108	OpenSea	Body		0.0374708	-0.852818
cg24219985	chr12	57587422	OpenSea	TSS1500	MIR1228	0.0336491	-0.848367
cg01398181	chr12	2279968	OpenSea	Body		0.0408967	-0.846741
cg18648055	chr12	32403282	OpenSea	Body		0.0412472	-0.845169
cg01905313	chr11	2951613	Island	TSS1500	PHLDA2	0.0418422	-0.84377
cg10582773	chr7	71744611	OpenSea	5'UTR	CALN1	0.0484116	-0.83996
cg04709236	chr7	786420	OpenSea	Body	HEATR2	0.0317282	-0.838104
cg11042320	chr5	149534497	OpenSea	5'UTR	AC005895.3 PDGFRB	0.0473389	-0.837763
cg24863262	chr19	55738529	OpenSea	3'UTR	TMEM86B	0.00981562	-0.83552
cg25439798	chr21	47456315	Island		AP001476.2	0.0389059	-0.830596
cg20849378	chr7	1516084	Island	Body	INTS1	0.045088	-0.827054
cg10996463	chr6	32150739	OpenSea	Body	AGER	0.0248138	-0.826
cg09994445	chr11	113934448	S_Shelf	Body	ZBTB16	0.0317282	-0.825739
cg18293555	chr22	20229988	Island	Body		0.029696	-0.820618
cg24442435	chr20	55983730	S_Shore	3'UTR	RBM38	0.0376823	-0.807107
cg20367541	chr6	107500249	OpenSea	Body		0.0295552	-0.806129
cg18365211	chr4	7770554	N_Shelf	Body	AFAP1	0.0238942	-0.802582
cg00881372	chr16	780555	S_Shore	Body	NARFL MSLN	0.0356534	-0.800886
cg04321958	chr5	6371868	OpenSea			0.0356534	-0.795606
cg10753610	chr17	45335202	S_Shelf	Body	ITGB3	0.0344087	-0.793538
cg07913403	chr5	34735977	OpenSea	Body	RAI14	0.04001	-0.7935
cg17143776	chr20	57125511	OpenSea	Body	RP5-907D15.2	0.0436043	-0.788546
cg27266671	chr1	54569808	OpenSea	Body	AL161915.1 TCEANC2	0.0451777	-0.786247
cg17638856	chr8	1617868	Island	Body		0.00951861	-0.781986
cg24931954	chr11	3164851	OpenSea	5'UTR	OSBPL5	0.00425197	-0.780544
cg18776793	chr22	23605565	Island	Body		0.0171718	-0.778902
cg22588331	chr11	43349752	OpenSea	Body		0.0317282	-0.777461
cg21657490	chr7	150815391	N_Shore	Body	AGAP3	0.0350201	-0.776699
cg02597246	chr16	81711959	Island	Body	CMIP	0.0422907	-0.776664
cg04217475	chr12	51007498	OpenSea	Body		0.0497492	-0.775258
cg11438825	chr3	10390474	OpenSea	Body		0.00981562	-0.775017
cg20790141	chr8	27525079	OpenSea	Body		0.0408967	-0.77484
cg25161311	chr21	47630542	OpenSea	Body		0.04584	-0.77379
cg22110650	chr3	136578209	N_Shelf		RP11-85F14.5	0.0487217	-0.772821
cg26647545	chr18	33935166	OpenSea	Body		0.0166587	-0.770546
cg04022811	chr16	90097752	OpenSea	TSS1500	GAS8 C16orf3	0.0300768	-0.765184
cg06394327	chr10	135096577	N_Shore	ExonBnd	TUBGCP2	0.0155825	-0.764675
cg03571532	chr6	30610592	OpenSea	Body	ATAT1	0.0300768	-0.760073
cg00008737	chr19	51021200	Island	Body		0.0233438	-0.760032
cg24601251	chr18	73082572	OpenSea			0.00989999	-0.759443
cg11598715	chr12	112681217	OpenSea	Body		0.00981562	-0.75888
cg09029293	chr17	80625018	S_Shelf	Body	RAB40B	0.0430839	-0.7585
cg05364762	chr9	138591474	Island	TSS200	SOHLH1	0.0457797	-0.758341
cg24502047	chr15	38555136	OpenSea	Body	SPRED1	0.0400972	-0.756304
cg20818756	chr12	8201975	OpenSea	Body	FOXJ2 NECAP1	0.0181519	-0.752657
cg09095400	chr13	113740629	N_Shelf	Body		0.00405358	-0.748927
cg01261206	chr11	1011281	S_Shore	3'UTR	AP2A2	0.0228798	-0.744006
cg06917265	chr14	24001957	OpenSea		RP11-66N24.4	0.0341035	-0.741667
cg00932330	chr6	15136508	OpenSea			0.0459838	-0.739705
cg25786944	chr5	138519667	OpenSea	5'UTR	SIL1	0.0444792	-0.738977
cg04844692	chr12	117157450	OpenSea	Body		0.0347762	-0.736828
cg04667656	chr17	12609782	OpenSea	TSS1500	AC005358.3 MYOCD	0.0384355	-0.735048
cg14408262	chr14	105158609	S_Shelf	5'UTR	INF2 RP11-982M15.5	0.0312696	-0.734273
cg18668041	chr19	41190396	Island	Body		0.0177089	-0.732265
cg11263011	chr17	6922223	N_Shelf	TSS1500	MIR497HG MIR195 MIR497	0.0418422	-0.728797
cg20108334	chr22	18592265	N_Shore	TSS1500	TUBA8	0.0396433	-0.726114
cg00798796	chr12	53069192	OpenSea	Body		0.0322316	-0.725272
cg24629649	chr4	581655	N_Shore			0.0490564	-0.724477
cg23910098	chr11	3187534	S_Shore	TSS1500	OSBPL5	0.00402783	-0.722814
cg18511558	chr8	1830065	N_Shore	Body		0.0400462	-0.718609
cg06418113	chr18	43915901	S_Shore	Body	RNF165	0.0451777	-0.718536
cg17302158	chr13	79225110	OpenSea	Body		0.031482	-0.717062
cg21438722	chr8	145844272	N_Shore		ARHGAP39	0.0248156	-0.715488
cg13635184	chr7	148903126	OpenSea	Body		0.046441	-0.715166
cg11214150	chr3	107169428	OpenSea	Body		0.00757934	-0.713276
cg02578654	chr1	212399732	OpenSea	Body	RP11-15I11.3	0.0390123	-0.713122
cg00080989	chr10	7661782	OpenSea	TSS200	ITIH5	0.046065	-0.713049
cg10410832	chr1	27808895	OpenSea	5'UTR	WASF2	0.0339622	-0.708262
cg05577957	chr4	897054	N_Shore	Body		0.041813	-0.706979
cg25276246	chr2	42281980	OpenSea	Body	PKDCC	0.00680458	-0.698488
cg19700955	chr14	101840747	OpenSea			0.0444075	-0.691383
cg00630237	chr15	91433507	OpenSea	Body	FES	0.00992623	-0.688719
cg00644103	chr16	2334337	Island	Body		0.0350684	-0.686269
cg06892815	chr16	30991727	N_Shore	Body		0.0137043	-0.685923
cg04938082	chr16	69156328	OpenSea	Body	CHTF8	0.0489832	-0.68554
cg02562344	chr6	28985894	S_Shore			0.0366832	-0.685109
cg10309261	chr1	985075	S_Shore	Body	AGRN	0.0453432	-0.679215
cg18109186	chr3	126731031	N_Shore	Body		0.0247939	-0.678512
cg19478558	chr18	44260048	Island	Body		0.0251413	-0.674435
cg08610720	chr8	106154705	OpenSea			0.0371734	-0.666849
cg22846826	chr7	4723927	S_Shore	Body	FOXK1	0.0315914	-0.657301
cg20012796	chr8	107620183	OpenSea	Body	OXR1 RP11-649G15.2	0.0390485	-0.655283
cg08385610	chr8	20112683	OpenSea	1stExon	LZTS1 LZTS1	0.0341035	-0.653691
cg17748367	chr4	40565477	OpenSea	5'UTR	RBM47 RBM47	0.0384942	-0.651666
cg06569129	chr22	37164193	OpenSea	Body	IFT27	0.047198	-0.648926
cg00942241	chr16	945615	Island	Body	LMF1	0.0487217	-0.644789
cg22993527	chr11	473003	Island	Body	PTDSS2	0.026433	-0.641643
cg08212172	chr2	24216636	OpenSea	Body	UBXN2A	0.0388988	-0.640761
cg27535573	chr16	61952176	OpenSea	Body	CTC-420A11.2	0.0201389	-0.637673
cg12087471	chr11	46374124	OpenSea	Body	DGKZ	0.0389059	-0.635815
cg09780661	chr4	40294014	OpenSea			0.0342471	-0.635377
cg02328660	chr1	3389744	OpenSea	Body		0.0111173	-0.634233
cg07480150	chr16	21178859	OpenSea	Body	TMEM159	0.0374101	-0.631339
cg08981648	chr2	233750457	OpenSea	Body		0.0492851	-0.62922
cg00775816	chr7	150814443	N_Shelf	ExonBnd	AGAP3	0.0250386	-0.628272
cg24118521	chr13	47472330	OpenSea	TSS1500	HTR2A	0.0339746	-0.628117
cg13204913	chr11	1703640	OpenSea			0.0311613	-0.624359
cg13521831	chr18	48661842	OpenSea			0.0181921	-0.624227
cg18450227	chr18	48190637	Island	Body	MAPK4	0.0350201	-0.62309
cg03736058	chr19	4361801	Island	Body		0.0111173	-0.621535
cg05314075	chr14	75936115	OpenSea	Body		0.0025846	-0.617384
cg07086112	chr8	22853394	N_Shelf	Body	RHOBTB2	0.0329118	-0.616116
cg16250266	chr1	233406180	OpenSea	Body	PCNXL2	0.0356534	-0.614577
cg26119875	chr17	65729990	OpenSea	Body		0.0410122	-0.612064
cg01831771	chr13	113428172	N_Shore	Body	ATP11A	0.0477323	-0.611912
cg22131172	chr13	111522865	OpenSea	TSS1500	LINC00346	0.0350201	-0.601569
cg25154306	chr1	2333762	Island	Body	RER1	0.02103	-0.599384
cg09711113	chr17	7311964	Island	1stExon	NLGN2	0.0276233	-0.599003
cg20200388	chr22	50869841	Island	Body		0.0248787	-0.593059
cg16735303	chr12	64942835	OpenSea			0.0431624	-0.591674
cg00684531	chr4	1994019	N_Shore	Body	WHSC2	0.0261047	-0.589857
cg02352240	chr16	51188372	Island			0.0465712	-0.589792
cg18386618	chr1	1268144	Island	Body		0.046065	-0.588051
cg10541043	chr7	101892633	Island	Body	CUX1	0.0384942	-0.586672
cg06836938	chr19	4429454	OpenSea	Body		0.000974555	-0.585485
cg16627915	chr8	144895347	N_Shore	TSS200	SCRIB	0.0175472	-0.585334
cg00821057	chr15	69064407	OpenSea			0.0436318	-0.582062
cg22999830	chr14	93532632	OpenSea	Body	ITPK1-AS1	0.0462711	-0.581554
cg03173141	chr17	7482619	N_Shelf	TSS200	CD68	0.0112503	-0.579199
cg20262306	chr7	155599467	N_Shore	Body	SHH	0.0485814	-0.578256
cg09358422	chr1	1023247	Island	Body	C1orf159	0.0400462	-0.577059
cg08534951	chr8	143865891	OpenSea		RP11-706C16.8	0.00526165	-0.575201
cg11552873	chr10	127387262	OpenSea	Body	RP11-383C5.3	0.0455176	-0.573702
cg06470379	chr21	33035488	S_Shelf	Body	SOD1 SNORA81	0.046065	-0.571982
cg16887696	chr20	50361345	OpenSea	Body		0.0243769	-0.571929
cg16500454	chr10	105127701	Island	TSS200	TAF5	0.0261047	-0.568751
cg04122371	chr14	35876447	S_Shelf			0.0400462	-0.568093
cg26618645	chr16	30780332	OpenSea	Body	RNF40	0.0277803	-0.567287
cg17278327	chr6	136425147	OpenSea	Body	RP13-143G15.4	0.0394943	-0.566134
cg06677690	chr4	2302953	N_Shelf	Body	RP11-478C1.7	0.0497492	-0.565954
cg16747928	chr6	4370460	OpenSea			0.0210652	-0.56482
cg21528393	chr15	52166935	OpenSea	Body		0.0350201	-0.563603
cg11272616	chr19	3979389	S_Shore	Body		0.0183494	-0.561731
cg23768449	chr1	115642118	OpenSea		RP4-666F24.3	0.0422295	-0.561107
cg04838988	chr8	70984437	Island	TSS1500	PRDM14	0.0406631	-0.557965
cg05605194	chr2	7739870	OpenSea			0.00186899	-0.557211
cg24352934	chr17	1053717	OpenSea	Body	ABR	0.00790709	-0.555727
cg10339704	chr11	46784639	OpenSea	TSS1500	SNORD67 CKAP5	0.00925591	-0.552655
cg13013203	chr22	19820528	OpenSea	5'UTR	GNB1L	0.0453998	-0.5478
cg22761607	chr19	4494084	Island	Body		0.0439248	-0.54617
cg21406113	chr1	200969673	Island	Body		0.0380432	-0.545488
cg22886275	chr7	121940992	S_Shore			0.00808128	-0.544219
cg02746150	chr12	121096453	OpenSea	Body		0.0183494	-0.543917
cg24409063	chr17	2859368	OpenSea	Body		0.0490564	-0.541031
cg02572657	chr16	15576719	OpenSea	Body	RP11-1021N1.1	0.0371639	-0.53615
cg06696911	chr12	133147957	Island	Body		0.0236422	-0.534491
cg01025800	chr19	807340	Island	Body		0.0290263	-0.533397
cg06630737	chr1	11752109	Island	TSS1500	MAD2L2	0.0375056	-0.532956
cg07973603	chr4	1656749	Island	Body		0.0255709	-0.531712
cg05694089	chr1	16159484	N_Shore			0.0429852	-0.526379
cg13186112	chr10	27099186	OpenSea	Body	ABI1	0.044069	-0.521825
cg06257943	chr17	20852727	OpenSea	Body	AC090774.1	0.0322172	-0.52127
cg05043928	chr16	11745504	OpenSea			0.0356743	-0.51917
cg09522571	chr2	233759544	OpenSea	Body		0.00703091	-0.51803
cg04639988	chr19	8427029	N_Shore			0.0412669	-0.516411
cg08665196	chr12	22385067	OpenSea	Body		0.0450804	-0.515748
cg26867081	chr22	23605560	Island	Body		0.022858	-0.514649
cg02558611	chr5	118324627	S_Shore	TSS1500	DTWD2	0.0356534	-0.512155
cg08436772	chr15	45725215	S_Shelf	TSS200	MIR147B C15orf48 RP11-519G16.5	0.0359204	-0.511808
cg09333922	chr5	138905396	OpenSea		UBE2D2	0.0493978	-0.508315
cg16078523	chr3	50738135	OpenSea	Body		0.0465712	-0.506332
cg12764034	chr1	75602846	Island	Body		0.0374356	-0.502832
cg06590946	chr3	185643307	OpenSea	Body	TRA2B	0.00564395	-0.498846
cg13941715	chr6	18269200	OpenSea			0.0459382	-0.498812
cg15739881	chr11	2922464	N_Shore	5'UTR	SLC22A18AS SLC22A18	0.0445788	-0.497787
cg10158603	chr14	74942591	OpenSea		RP3-449M8.6	0.0459382	-0.496791
cg19217283	chr5	149759049	OpenSea	Body	TCOF1	0.0476019	-0.492914
cg04623960	chr16	2162919	S_Shore	Body	PKD1 RP11-304L19.4	0.030107	-0.490858
cg00347775	chr22	43829831	N_Shore	Body	MPPED1	0.0274076	-0.490637
cg02482387	chr1	208392143	OpenSea	5'UTR	PLXNA2	0.0111173	-0.489712
cg02848093	chr3	74659531	N_Shelf			0.0490564	-0.488968
cg21836625	chr11	47765621	OpenSea	Body	FNBP4	0.0453301	-0.487579
cg07823315	chr12	102284884	OpenSea	Body		0.0482186	-0.484345
cg03410462	chr5	95322185	OpenSea	Body	AC008592.7	0.0257436	-0.479129
cg07847097	chr19	17837638	Island	Body		0.0241135	-0.478723
cg11293699	chr3	138666473	S_Shore	TSS1500	FOXL2	0.0355749	-0.477187
cg19504693	chr10	98474121	OpenSea	Body		0.0146875	-0.476897
cg14854503	chr8	19540272	OpenSea	TSS200	CSGALNACT1 RP11-1105O14.1	0.048869	-0.472738
cg27394114	chr7	157261038	Island		AC006372.4	0.00854989	-0.470164
cg00771469	chr14	23260933	OpenSea	Body	SLC7A7	0.0476019	-0.469957
cg18941917	chr10	33423142	OpenSea			0.0285188	-0.467396
cg08808148	chr17	65711574	N_Shelf			0.0465712	-0.461765
cg24735790	chr12	54426498	N_Shore	5'UTR	MIR615 HOXC5 HOXC4	0.0274076	-0.458562
cg22646074	chr20	35984047	OpenSea	5'UTR	SRC	0.0394592	-0.457158
cg19672835	chr3	10433303	OpenSea	Body	ATP2B2	0.0274995	-0.456993
cg16384328	chr2	229478109	OpenSea			0.0408967	-0.453295
cg26462212	chr16	339544	N_Shore	Body		0.0342347	-0.453077
cg09205945	chr7	137662133	OpenSea	Body		0.0481641	-0.451517
cg07097502	chr21	44497819	S_Shore	TSS1500	CBS	0.0384942	-0.450116
cg23555878	chr15	88990837	OpenSea			0.03236	-0.448564
cg19155100	chr2	233748146	OpenSea	Body		0.0453276	-0.446602
cg19915620	chr4	110509477	OpenSea	Body	CCDC109B	0.0443096	-0.44643
cg07367495	chr11	117688332	OpenSea		RP11-728F11.3 FXYD2	0.0408967	-0.445481
cg14987298	chr16	27475382	OpenSea	Body	GTF3C1	0.0453998	-0.443924
cg16931447	chr4	875861	Island	Body		0.00658905	-0.4429
cg12066235	chr2	42282000	OpenSea	Body	PKDCC	0.00531179	-0.442455
cg24899914	chr17	78353232	OpenSea	Body	CTD-2047H16.4	0.0182973	-0.436731
cg27312173	chr8	87670219	OpenSea	Body	AC013751.1	0.0371781	-0.43447
cg05281407	chr1	204285551	OpenSea	5'UTR	PLEKHA6	0.0424504	-0.433668
cg18607010	chr12	7842389	OpenSea	3'UTR	GDF3	0.0388988	-0.432257
cg24105269	chr12	121092378	OpenSea	Body	CABP1	0.00165744	-0.429301
cg08920742	chr12	32189674	OpenSea			0.0295616	-0.426723
cg17214600	chr8	130902299	OpenSea	Body	RP11-473O4.4 FAM49B	0.0497061	-0.424766
cg15260428	chr12	132381902	S_Shore	Body		0.034235	-0.421274
cg24426435	chr21	33754613	OpenSea	Body		0.00802384	-0.420448
cg15835454	chr3	133553468	OpenSea	ExonBnd	RAB6B	0.043813	-0.418363
cg08129093	chr11	17803389	S_Shelf	3'UTR	KCNC1	0.0366978	-0.415951
cg16278514	chr3	55204279	OpenSea		RP11-889D3.1	0.0479772	-0.415699
cg16864339	chr17	79091952	N_Shore	3'UTR	AATK	0.0189295	-0.414729
cg05247838	chr6	52167742	OpenSea			0.0447589	-0.412627
cg03299636	chr13	111977473	N_Shore	Body		0.0369162	-0.408355
cg22942751	chr1	228404863	Island	Body	OBSCN	0.0327167	-0.405984
cg13485721	chr10	133606908	OpenSea		AL450307.1	0.0175864	-0.403997
cg13426542	chr7	142566816	OpenSea	Body	EPHB6	0.0132822	-0.403511
cg05435504	chr12	49251596	OpenSea	3'UTR	RND1	0.0206073	-0.402483
cg16060651	chr3	52266073	OpenSea	Body	RP11-330H6.5	0.0211991	-0.402305
cg08567424	chr6	74229774	N_Shore	5'UTR	EEF1A1	0.0497753	-0.401557
cg09058293	chr12	111862997	OpenSea	Body		0.0449032	-0.401505
cg14212269	chr7	142977016	OpenSea		TMEM139 AC073342.12	0.0480537	-0.400928
cg22376822	chr11	114112973	OpenSea	Body	ZBTB16 RP11-64D24.2	0.0485814	-0.400897
cg27093273	chr18	5892213	S_Shore	TSS200	TMEM200C	0.0371781	-0.400696
cg20813724	chr1	55828506	OpenSea			0.0256164	-0.400253
cg25003730	chr22	18300542	OpenSea	Body		0.000774202	-0.399076
cg20302229	chr3	133657516	OpenSea	Body		0.0366832	-0.396298
cg08989558	chr8	143667200	OpenSea			0.0300768	-0.393535
cg27325152	chr21	38073307	Island	Body	AP000697.6 SIM2	0.032205	-0.391516
cg11603010	chr18	32191516	OpenSea	5'UTR	DTNA	0.0190357	-0.390722
cg27449041	chr1	8850306	OpenSea	5'UTR	RERE	0.0408967	-0.390659
cg01002371	chr2	149791480	OpenSea	Body	KIF5C	0.0274076	-0.390444
cg20489842	chr3	180313344	OpenSea		RP11-496B10.3	0.0485814	-0.385804
cg05270710	chr9	74600025	OpenSea			0.0408967	-0.385032
cg07716322	chr18	20735934	OpenSea	Body	CABLES1	0.031785	-0.384524
cg24005407	chr7	23060529	OpenSea			0.0418642	-0.383216
cg18094404	chr19	1438017	N_Shore	TSS1500	RPS15	0.0417109	-0.381099
cg19554037	chr11	1318877	S_Shore	Body	TOLLIP	0.0218965	-0.378011
cg16764468	chr20	44984888	OpenSea	Body	SLC35C2	0.0290133	-0.374327
cg12793924	chr2	17830624	OpenSea	Body		0.0487217	-0.372794
cg17353568	chr10	76661092	OpenSea	Body		0.00320899	-0.371923
cg05052182	chr1	20078808	OpenSea	Body		0.0388988	-0.371745
cg11793796	chr12	133706128	N_Shore	5'UTR	ZNF891 ZNF10 CTD-2140B24.4	0.0370082	-0.371334
cg24083367	chr20	48428997	N_Shore	TSS1500	SLC9A8	0.0187677	-0.365243
cg19564924	chr22	24563132	OpenSea	Body	CABIN1	0.022858	-0.364076
cg10592190	chr9	128712103	OpenSea	Body	PBX3	0.021275	-0.362949
cg17040303	chr21	38070535	Island	TSS1500	SIM2	0.0441929	-0.362162
cg07169399	chr2	239276221	OpenSea	Body		0.0389411	-0.36122
cg15732851	chr1	203598761	Island	5'UTR	ATP2B4	0.0414921	-0.358899
cg08386721	chr9	94664725	S_Shore	Body	ROR2	0.0408967	-0.358688
cg15550282	chr18	46284572	N_Shelf	Body		0.0433619	-0.358108
cg22643214	chr11	1304396	S_Shore	Body		0.0247939	-0.357275
cg11425201	chr19	40770176	OpenSea	Body	AKT2	0.0490564	-0.356378
cg03700143	chr1	1961762	Island	3'UTR	GABRD	0.00938183	-0.353921
cg26179069	chr8	121347163	OpenSea	Body		0.0260039	-0.352923
cg14353958	chr9	71947038	OpenSea	5'UTR	FAM189A2	0.0384942	-0.350889
cg10516057	chr4	6323954	OpenSea	3'UTR	PPP2R2C	0.0398709	-0.350174
cg09864406	chr21	46894787	N_Shore	Body		0.00981562	-0.350033
cg23527415	chr20	39928633	OpenSea	1stExon	ZHX3	0.0444792	-0.349951
cg18416936	chr11	19599630	OpenSea	Body		0.0462867	-0.349194
cg03769796	chr1	15720593	OpenSea	Body	FHAD1	0.0324579	-0.349057
cg05260783	chr6	159238935	N_Shore	TSS200	EZR-AS1 EZR	0.0370082	-0.347372
cg11917168	chr7	131582738	OpenSea		AC009518.4	0.0458858	-0.344931
cg15300488	chr2	38201064	OpenSea	Body	AC016689.1	0.0423154	-0.34425
cg00201819	chr10	134910421	N_Shore	Body		0.0173265	-0.343438
cg14181009	chr9	132638536	S_Shore	Body	USP20	0.0317594	-0.342736
cg15776783	chr10	96974685	OpenSea	Body		0.00654654	-0.342203
cg04723721	chr9	139915388	N_Shore	Body	ABCA2	0.021275	-0.341862
cg07987051	chr16	5080405	N_Shelf	Body	NAGPA	0.0173197	-0.341176
cg07320595	chr5	156485233	OpenSea	1stExon	HAVCR1	0.0303222	-0.340363
cg20043649	chr2	47537239	OpenSea		AC073283.4	0.0453998	-0.33504
cg10706405	chr17	77455304	OpenSea	5'UTR	RBFOX3	0.0473687	-0.332909
cg06205922	chr1	1473141	Island	Body		0.0135696	-0.332282
cg06061125	chr1	203119731	OpenSea	Body	RP11-335O13.8	0.0371639	-0.331153
cg03682073	chr20	44685203	N_Shore	Body	SLC12A5	0.0217742	-0.331049
cg25694480	chr20	62032881	S_Shore			0.0477218	-0.330963
cg03835150	chr1	46640666	OpenSea	TSS200	TSPAN1	0.0403789	-0.330467
cg16788962	chr6	108061038	OpenSea	Body	SCML4	0.03236	-0.330387
cg13903917	chr12	124904514	S_Shelf	Body	NCOR2	0.00355397	-0.330209
cg02721350	chr1	200944307	OpenSea	Body		0.0400924	-0.330149
cg21898343	chr7	156755713	OpenSea	Body	NOM1	0.0270238	-0.330134
cg27653399	chr14	24546521	N_Shelf	Body		0.0389059	-0.329159
cg06553191	chr16	58419212	OpenSea		U6	0.0350684	-0.327826
cg01620154	chr12	48192099	OpenSea	Body		0.0234911	-0.327676
cg06490988	chr3	128212001	Island	5'UTR	GATA2 RP11-475N22.4	0.0350684	-0.327287
cg01326610	chr4	875497	Island	Body		0.0358851	-0.326835
cg14118059	chr5	106830005	OpenSea	Body		0.022858	-0.325679
cg25296374	chr6	154691940	OpenSea			0.0488855	-0.32518
cg27485272	chr3	121310122	OpenSea		snoU13	0.0408967	-0.324406
cg13553204	chr1	26504548	OpenSea	Body	CNKSR1	0.0413802	-0.324233
cg09089118	chr7	82501	Island			0.0305063	-0.323209
cg00549909	chr1	18691117	N_Shore	Body	IGSF21	0.011263	-0.322875
cg26404223	chr1	9791041	N_Shore	Body	CLSTN1	0.0182973	-0.32237
cg15740063	chr1	29422682	OpenSea	Body	EPB41	0.0122156	-0.3219
cg23619961	chr1	160064754	N_Shelf	Body	IGSF8	0.0307409	-0.321884
cg21931972	chr14	104000955	Island	Body		0.0194368	-0.321663
cg14724142	chr1	45896514	OpenSea	Body	TESK2	0.044363	-0.320655
cg03721768	chr2	161523011	OpenSea			0.0396383	-0.320645
cg01966277	chr7	82435009	OpenSea	Body	PCLO	0.0170522	-0.320573
cg06074625	chr14	103998944	Island	Body		0.0303222	-0.318781
cg02984314	chr19	807355	Island	Body		0.0358938	-0.318554
cg11210443	chr12	124897869	N_Shelf	Body		0.0209419	-0.316001
cg26207909	chr14	103986467	N_Shore	Body	CKB	0.0302212	-0.315447
cg14398359	chr9	139907240	S_Shore	Body	ABCA2	0.0171718	-0.314556
cg03511111	chr20	31334325	S_Shelf			0.0412472	-0.313836
cg06937491	chr12	1943722	OpenSea	Body	CACNA2D4 LRTM2	0.00856535	-0.308744
cg21597692	chr11	123057074	OpenSea	Body		0.0206543	-0.307176
cg01163330	chr3	42244105	Island	Body	TRAK1	0.00200411	-0.307021
cg16706546	chr3	185482401	OpenSea	Body		0.0477872	-0.306318
cg17004897	chr8	145844854	Island		ARHGAP39	0.0156411	-0.305823
cg04749507	chr6	32120203	N_Shore	TSS1500	PPT2 PRRT1	0.04954	-0.305587
cg00346557	chr1	110709883	OpenSea	Body	RP5-1028L10.1	0.0107993	-0.303647
cg05569357	chr20	46097339	OpenSea			0.0494356	-0.301827
cg12775909	chr14	23286074	OpenSea	TSS1500	SLC7A7	0.0236422	-0.301732
cg02818464	chr8	140921398	OpenSea	Body	TRAPPC9	0.0303222	-0.301103
cg06346464	chr22	42142008	OpenSea	Body	Y_RNA MEI1	0.021275	-0.300604
cg03908526	chr17	77955167	N_Shore	Body		0.0302212	-0.298334
cg24791283	chr7	98945891	OpenSea	Body		0.0376406	-0.297916
cg18493030	chr11	1826972	OpenSea			0.03372	-0.297747
cg19132160	chr8	54308949	OpenSea		RP11-1081M5.1	0.0481326	-0.297537
cg05017001	chr10	124171159	OpenSea	Body	PLEKHA1	0.030107	-0.297537
cg21483216	chr5	150026459	N_Shelf	5'UTR	SYNPO	0.0322316	-0.297319
cg03350493	chr15	41837400	S_Shore	TSS1500	RPAP1	0.0189295	-0.296508
cg01580890	chr17	27898903	N_Shore	Body	TP53I13	0.0412472	-0.296463
cg06450976	chr6	106512194	OpenSea			0.0490564	-0.295791
cg01909845	chr11	119535897	Island	Body		0.0384942	-0.293572
cg14059615	chr6	28551669	N_Shelf	Body	SCAND3	0.00531179	-0.293437
cg25714306	chr4	1656736	Island	Body		0.0349811	-0.292549
cg27401543	chr16	54088396	OpenSea	Body	RP11-357N13.1	0.0402675	-0.291934
cg27179160	chr16	51163237	OpenSea			0.0227215	-0.291881
cg00593699	chr11	472782	Island	Body	PTDSS2	0.0126111	-0.290788
cg26824006	chr7	121957254	Island			0.0274995	-0.290622
cg05651106	chr1	226015073	OpenSea	5'UTR	EPHX1	0.0487217	-0.289093
cg21047429	chr19	55993241	Island	Body		0.0481641	-0.288642
cg15652984	chr2	152385032	OpenSea	Body		0.0279051	-0.288039
cg15429472	chr2	136892168	OpenSea			0.0362385	-0.287967
cg20270353	chr2	135577093	OpenSea		AC016725.4	0.044069	-0.285588
cg01997346	chr16	68017019	S_Shelf			0.0374101	-0.285576
cg13829849	chr9	72735830	OpenSea	Body		0.0298296	-0.284799
cg19908464	chr9	4174938	OpenSea	Body		0.0135696	-0.284643
cg15691862	chr1	47905438	Island	3'UTR	FOXD2	0.0449032	-0.283342
cg13861527	chr2	28486655	OpenSea	Body		0.0408967	-0.283157
cg23997477	chr7	44325329	OpenSea	Body	CAMK2B	0.0396383	-0.28302
cg27098572	chr20	53048386	OpenSea			0.0451777	-0.281406
cg03093944	chr17	2919407	OpenSea	Body		0.0236422	-0.28011
cg20267218	chr6	161790605	OpenSea	Body		0.0290211	-0.278316
cg06829186	chr2	233749749	OpenSea	Body		0.00743256	-0.277728
cg09414922	chr17	74561451	OpenSea			0.032729	-0.277726
cg06257669	chr11	60702218	Island	Body	TMEM132A	0.0424235	-0.276977
cg09489844	chr17	79880647	Island	Body		0.00680458	-0.276697
cg26689507	chr19	7747713	Island	3'UTR	TRAPPC5	0.0353942	-0.275448
cg11847702	chr11	69192623	OpenSea			0.0107291	-0.275033
cg26814512	chr12	7288864	OpenSea	Body		0.0489197	-0.274853
cg06053537	chr7	142560801	OpenSea	Body	EPHB6	0.0353942	-0.274392
cg20292318	chr17	77141853	OpenSea	5'UTR	RBFOX3	0.0230216	-0.273564
cg04857037	chr1	26136971	OpenSea	Body		0.0285402	-0.272254
cg16774528	chr14	51288907	OpenSea	5'UTR	RP11-286O18.1 NIN	0.0495174	-0.272199
cg13022312	chr16	79415674	OpenSea			0.0487217	-0.272158
cg14447155	chr14	103089196	OpenSea	Body		0.0318378	-0.271981
cg04920214	chr16	87102163	OpenSea		RP11-134D3.2	0.0173197	-0.271818
cg27161340	chr16	87492672	OpenSea	Body		0.044406	-0.271423
cg06807810	chr18	28783553	OpenSea			0.0389059	-0.270525
cg25617307	chr17	7321270	S_Shore	3'UTR	NLGN2	0.0462112	-0.267114
cg06038655	chr7	130419675	S_Shore	TSS1500	KLF14	0.0482729	-0.266841
cg25758918	chr22	48191269	OpenSea	Body	RP11-191L9.4	0.0474451	-0.266445
cg17806038	chr19	50189643	N_Shore	Body	PRMT1	0.0185268	-0.26503
cg26470517	chr11	77845044	OpenSea	Body	U6	0.00854989	-0.265013
cg25452854	chr1	217311234	S_Shore	TSS200	ESRRG	0.0226842	-0.264891
cg24539663	chr8	107736744	OpenSea	Body	OXR1	0.0468115	-0.264599
cg07941529	chr17	923829	N_Shelf	Body	ABR	0.0261047	-0.263849
cg15557906	chr15	86284330	Island	Body	AKAP13	0.02598	-0.263688
cg20265013	chr8	29463359	OpenSea			0.0173111	-0.263371
cg08766211	chr15	79118175	OpenSea		MORF4L1	0.0111173	-0.262617
cg02984262	chr12	62048371	OpenSea			0.0497492	-0.261965
cg21913159	chr12	57588171	OpenSea	Body	MIR1228	0.00661053	-0.261364
cg16468280	chr2	240036791	S_Shelf	Body		0.037727	-0.260718
cg06282556	chr6	136681884	Island	Body		0.0411169	-0.259595
cg07618462	chr5	142499847	OpenSea	Body		0.0495297	-0.257886
cg13614103	chr5	141217652	OpenSea			0.0228302	-0.257214
cg13452220	chr2	112759229	OpenSea	Body		0.047845	-0.256333
cg05070710	chr1	177146804	OpenSea	5'UTR	FAM5B	0.0463245	-0.255428
cg23716449	chr8	21608280	Island	Body		0.001762	-0.254022
cg10201874	chr2	220412606	Island	Body		0.0287004	-0.249898
cg04426177	chr16	12010867	S_Shore	TSS1500	GSPT1	0.0478018	-0.248989
cg00263792	chr10	98590849	N_Shore	TSS1500	LCOR	0.0342471	-0.248917
cg16022553	chr4	39768710	N_Shelf	Body	UBE2K	0.0445806	-0.247788
cg12935455	chr9	124544371	OpenSea	Body		0.0493873	-0.247087
cg11917182	chr1	1473310	Island	Body		0.0366978	-0.24515
cg14680792	chr3	49331166	OpenSea	Body		0.0432462	-0.244963
cg12439674	chr15	74185686	OpenSea			0.0465986	-0.24492
cg11989422	chr14	104001005	Island	Body		0.0490564	-0.244069
cg26840462	chr11	125220543	OpenSea	5'UTR	PKNOX2	0.0175472	-0.244006
cg15868955	chr16	69382364	OpenSea	Body	RP11-343C2.7	0.0408816	-0.243238
cg27454408	chr16	69269459	OpenSea	Body	SNTB2	0.0451777	-0.242701
cg24752582	chr18	77675387	Island	Body	PQLC1	0.0411018	-0.241598
cg14878917	chr1	217311209	S_Shore	TSS200	ESRRG	0.044406	-0.24126
cg03779878	chr1	3007052	OpenSea	Body		0.0384942	-0.240978
cg26465532	chr10	79446426	OpenSea			0.0485817	-0.240758
cg22758846	chr22	30869112	OpenSea	TSS1500	SEC14L3	0.0173111	-0.240283
cg12086340	chr14	94004501	OpenSea	Body		0.0365752	-0.239465
cg18156854	chr10	68812128	OpenSea	Body	RP11-344A5.1 CTNNA3 LRRTM3	0.0374356	-0.238313
cg03885098	chr1	207991780	OpenSea	Body	C1orf132	0.00040738	-0.23831
cg26806791	chr20	62126253	Island	Body		0.0484116	-0.238028
cg27075898	chr12	133296313	Island	Body	PXMP2	0.0385189	-0.23791
cg07389611	chr17	59540267	S_Shore	Body		0.0255198	-0.236995
cg12242547	chr19	48060523	OpenSea	TSS1500	ZNF541	0.0462112	-0.234724
cg09765230	chr3	49416632	OpenSea	5'UTR	RHOA	0.0462112	-0.23372
cg13704030	chr4	84502960	OpenSea	Body		0.0215017	-0.231839
cg21859056	chr7	128177931	OpenSea			0.0445492	-0.231446
cg04265319	chr12	80586089	OpenSea			0.0359885	-0.231318
cg07538293	chr7	157351760	N_Shore	Body		0.0358245	-0.231298
cg25249207	chr19	56125145	N_Shore			0.00439486	-0.230215
cg17941579	chr1	2929594	S_Shore			0.0372845	-0.229801
cg02553655	chr5	150029718	S_Shore	Body		0.0484116	-0.228835
cg11172565	chr19	14064294	S_Shore	Body	PODNL1	0.0389059	-0.227854
cg01418466	chr11	58938839	N_Shore	TSS1500	DTX4	0.0294882	-0.226944
cg03425262	chr10	134738509	Island			0.00178933	-0.226091
cg10337422	chr7	99017073	Island	3'UTR	PTCD1 BUD31	0.0490564	-0.224138
cg00901686	chr9	132166380	OpenSea			0.0435097	-0.223812
cg21373192	chr17	48649272	Island	Body		0.00961151	-0.222924
cg12627751	chr17	32690732	OpenSea	TSS1500	CCL1	0.04038	-0.222768
cg20745693	chr1	26909537	OpenSea			0.0171718	-0.222604
cg02360775	chr16	57900213	OpenSea			0.0460495	-0.222094
cg07706515	chr7	4830907	N_Shore	Body	AP5Z1	0.0322316	-0.222038
cg08842983	chr11	63506448	OpenSea	Body		0.0353942	-0.221845
cg25260934	chr5	58595624	OpenSea	Body		0.0400462	-0.221829
cg07624582	chr9	14271314	OpenSea	Body		0.04001	-0.220701
cg02076518	chr2	86149166	OpenSea			0.0496344	-0.219739
cg24775994	chr4	179607640	OpenSea		SNORD65	0.0388988	-0.219572
cg09785950	chr13	110781638	OpenSea			0.0263562	-0.219554
cg09124703	chr5	145316063	N_Shore	TSS200	SH3RF2	0.0412449	-0.219542
cg25027863	chr17	907729	N_Shelf	3'UTR	ABR	0.0459382	-0.21911
cg07105962	chr9	36923549	OpenSea	Body		0.0476969	-0.219017
cg12062672	chr19	643555	Island	Body		0.0248018	-0.218464
cg02639353	chr1	235108326	OpenSea			0.044069	-0.218447
cg25632023	chr6	144019965	OpenSea	Body		0.0318913	-0.218352
cg07725395	chr5	176083965	OpenSea	ExonBnd	TSPAN17	0.0181117	-0.21745
cg07029379	chr22	23836871	OpenSea			0.0111173	-0.217333
cg05377824	chr16	89431687	OpenSea	Body	ANKRD11	0.044069	-0.216955
cg04139630	chr5	14461092	N_Shore	Body	TRIO	0.0370082	-0.216897
cg05486825	chr12	130710349	OpenSea			0.0476969	-0.216228
cg03522971	chr4	6537163	OpenSea		PPP2R2C	0.0053046	-0.216145
cg17684531	chr8	145823976	S_Shore	Body		0.0350684	-0.216002
cg12121047	chr14	65163577	OpenSea			0.0262746	-0.216
cg24928433	chr5	1091849	N_Shore	Body		0.00471277	-0.215512
cg25979992	chr3	46718369	OpenSea	Body	ALS2CL	0.0485324	-0.214906
cg15997512	chr8	21608254	Island	Body		0.0389059	-0.214777
cg08835464	chr7	142569053	OpenSea	3'UTR	TRPV6	0.0430828	-0.214647
cg03672054	chr17	37532859	OpenSea	Body		0.0451777	-0.214433
cg11326677	chr4	144338922	OpenSea	Body		0.0343478	-0.213061
cg25270424	chr7	24965657	OpenSea	5'UTR	OSBPL3	0.0371992	-0.212906
cg09038266	chr16	79155958	OpenSea	Body		0.0369119	-0.211929
cg24827784	chr11	119182576	S_Shore	Body	MCAM	0.0383655	-0.211834
cg02948855	chr10	135010720	N_Shelf	Body	KNDC1	0.044172	-0.211051
cg07248788	chr10	65186780	OpenSea	Body	RP11-351O1.2 JMJD1C	0.044069	-0.211006
cg04561825	chr20	44534129	OpenSea	Body		0.00680458	-0.210397
cg09116964	chr1	16581248	OpenSea	Body		0.0198428	-0.208696
cg17295235	chr17	77141597	OpenSea	5'UTR	RBFOX3 RBFOX3	0.0408999	-0.208441
cg10412231	chr13	113552772	Island		MCF2L	0.0343413	-0.207609
cg07914866	chr12	66583431	S_Shore	Body		0.0458243	-0.207559
cg20588745	chr17	17089658	OpenSea	3'UTR		0.0460495	-0.20596
cg15821554	chr12	98992188	S_Shelf	Body	SNORA53	0.0362807	-0.205909
cg14540650	chr9	6683274	S_Shore			0.0343413	-0.205379
cg25415829	chr14	103871234	OpenSea	Body	MARK3	0.0322316	-0.204259
cg10355819	chr9	124226279	OpenSea	Body	GGTA1P	0.0437451	-0.203978
cg03053826	chr15	96868935	S_Shelf	TSS1500	NR2F2 RP11-327J17.3	0.0100415	-0.201921
cg19445082	chr15	41579137	S_Shelf	Body	OIP5-AS1	0.0356534	-0.201691
cg06910049	chr16	424320	Island	Body		0.0356534	-0.20154
cg23022213	chr12	121017995	N_Shore	Body	POP5	0.0463523	-0.200957
cg20160039	chr4	189395410	OpenSea		RP11-219G10.3	0.0350201	-0.200794
cg16657815	chr11	66052906	N_Shelf	Body	YIF1A	0.0286415	-0.200576
cg07183229	chr21	44627917	OpenSea			0.0367881	-0.200533
cg05958778	chr6	151090919	OpenSea	Body		0.0463523	-0.200477
cg16765068	chr16	2749792	S_Shelf	Body		0.0317869	-0.199887
cg00258779	chr17	75051947	Island			0.0432858	-0.199717
cg04557968	chr5	172481029	N_Shelf		Y_RNA	0.0436043	-0.199668
cg06915749	chr9	134037245	OpenSea	Body	RP11-544A12.4	0.04584	-0.1995
cg11318947	chr1	218759035	OpenSea	Body		0.0485814	-0.198869
cg21358741	chr1	8384350	N_Shore	ExonBnd	SLC45A1	0.0362385	-0.198575
cg18179964	chr4	2933016	N_Shore	Body	MFSD10	0.0480537	-0.198521
cg17605371	chr1	204118849	N_Shore	5'UTR	ETNK2	0.0454415	-0.198116
cg08375396	chr11	8033848	OpenSea		RP11-236J17.3	0.0335081	-0.197767
cg16370701	chr6	43029051	S_Shore	5'UTR	KLC4	0.0411018	-0.197462
cg06839241	chr2	42282290	OpenSea	Body	PKDCC	0.00290338	-0.196931
cg07420106	chr15	73859790	OpenSea	Body		0.0408999	-0.196917
cg01027957	chr2	3151359	OpenSea			0.000195138	-0.196217
cg04704198	chr11	70289583	OpenSea			0.0487217	-0.196148
cg22049753	chr2	240895815	OpenSea			0.00346263	-0.196126
cg18045556	chr22	39627786	Island	Body		0.0121734	-0.195926
cg07980693	chr22	18609211	OpenSea	Body		0.00757934	-0.195027
cg24815507	chr7	157198482	N_Shelf	Body		0.0221381	-0.194817
cg26912592	chr17	37074981	Island	Body		0.021612	-0.194767
cg04855494	chr3	9027277	Island	Body		0.0249887	-0.194198
cg26613673	chr11	12051725	OpenSea		RP13-631K18.2	0.0305413	-0.194015
cg21858320	chr2	3483007	OpenSea	Body		0.0173111	-0.193857
cg11995490	chr7	1165405	OpenSea	Body	C7orf50	0.0451777	-0.193724
cg09525337	chr15	39320454	OpenSea		RP11-624L4.1	0.0445806	-0.193692
cg26181743	chr17	79892777	Island	Body		0.0453432	-0.193517
cg08754261	chr8	140943100	OpenSea	Body	C8orf17	0.0389059	-0.193414
cg27142345	chr17	27464139	OpenSea	Body	MYO18A	0.0366832	-0.193101
cg03193168	chr22	51159995	Island	Body		0.0356534	-0.192936
cg21178145	chr1	29009884	OpenSea	5'UTR	GMEB1	0.045088	-0.192639
cg17560832	chr10	130757336	OpenSea		RP11-442O18.1	0.0303222	-0.192635
cg13563094	chr17	79077330	Island	Body		0.023878	-0.191709
cg04539775	chr12	7287822	OpenSea	Body		0.0280598	-0.191453
cg21043345	chr14	22247521	OpenSea		AE000659.1	0.0239893	-0.191286
cg25915796	chr12	122952527	OpenSea			0.0418642	-0.190103
cg24034465	chr19	39218041	S_Shore	Body	ACTN4	0.00419914	-0.190065
cg25615878	chr3	195273054	S_Shelf		AC091633.3	0.0273819	-0.189786
cg17339440	chr8	37743949	OpenSea	Body	RAB11FIP1	0.0434104	-0.189551
cg20420438	chr14	56355951	OpenSea			0.0232484	-0.189493
cg14809912	chr11	1306817	S_Shelf	Body		0.015072	-0.189303
cg17301122	chr1	2999816	Island	Body		0.0400462	-0.188703
cg15870741	chr6	127833557	N_Shelf	Body	RP11-73O6.4	0.0499713	-0.187049
cg23033889	chr15	40482973	OpenSea	Body		0.0384942	-0.186826
cg13179472	chr11	11177888	OpenSea		RP11-179A10.1	0.03236	-0.186627
cg12618574	chr14	105621732	N_Shore	Body	RP11-44N21.4	0.0345955	-0.185851
cg01497426	chr1	117487644	Island	Body		0.0339622	-0.185754
cg11579702	chr17	21026142	N_Shelf			0.0292367	-0.185397
cg12614711	chr7	1535941	Island	Body		0.0197263	-0.185385
cg12800566	chr5	179765497	OpenSea	Body	GFPT2	0.0417109	-0.185154
cg16663855	chr1	9820950	N_Shore	Body		0.0249991	-0.18487
cg01823866	chr1	120175029	OpenSea	5'UTR	ZNF697	0.0424727	-0.184524
cg17417198	chr5	77590955	S_Shore	TSS1500	AP3B1	0.0373669	-0.184271
cg03240067	chr16	11951035	OpenSea		RP11-166B2.8	0.0396383	-0.183817
cg07139694	chr14	50387691	OpenSea			0.0454589	-0.183466
cg13510110	chr1	153707078	OpenSea	Body	INTS3	0.0238942	-0.183205
cg09930930	chr2	232673465	OpenSea	3'UTR	COPS7B	0.0345236	-0.182259
cg01501264	chr7	150820526	Island	3'UTR	AGAP3	0.0436318	-0.182089
cg04548518	chr22	48026884	N_Shore	TSS1500	RP11-191L9.6	0.0487217	-0.18193
cg03929677	chr17	80763460	N_Shore	Body	TBCD	0.0452407	-0.181254
cg05330497	chr16	58147704	OpenSea	3'UTR	C16orf80	0.0328365	-0.180743
cg06642219	chr1	5586147	OpenSea			0.0389059	-0.180175
cg04871068	chr14	105158611	S_Shelf	5'UTR	INF2 RP11-982M15.5 INF2	0.0332578	-0.180155
cg05354946	chr7	73604713	OpenSea	Body	EIF4H MIR590	0.0411018	-0.179282
cg14209949	chr9	134723909	OpenSea			0.00547971	-0.179188
cg20998435	chr6	33256377	N_Shore	TSS1500	WDR46 PFDN6	0.0329518	-0.178935
cg26440512	chr4	7978282	OpenSea	Body		0.0146833	-0.177782
cg06256880	chr16	90096545	OpenSea	TSS1500	GAS8 C16orf3	0.0171611	-0.177653
cg26905726	chr17	42934554	OpenSea	Body		0.0183494	-0.177529
cg20144521	chr1	2237543	Island	Body		0.00661053	-0.177307
cg00405484	chr8	141544373	N_Shore	Body		0.0490564	-0.177093
cg05897087	chr11	46397185	Island	Body	DGKZ	0.0213873	-0.176966
cg21239227	chr2	2111623	OpenSea	5'UTR	MYT1L	0.0250878	-0.17618
cg10246492	chr1	244255607	OpenSea		RP11-278H7.4	0.029696	-0.175779
cg07577499	chr19	3637617	Island	Body	PIP5K1C	0.0336491	-0.175689
cg15903955	chr8	67813257	OpenSea	Body	C8orf45	0.0423323	-0.175365
cg10069677	chr10	96306185	S_Shore	Body		0.0120125	-0.174433
cg00559439	chr3	11672517	OpenSea	Body	VGLL4	0.0437789	-0.174369
cg02964385	chr6	36515676	S_Shore	TSS1500	STK38	0.03236	-0.174142
cg07217753	chr4	76611769	OpenSea			0.0349246	-0.173712
cg13059540	chr3	10490734	OpenSea	Body	ATP2B2	0.0400723	-0.173372
cg18803699	chr2	72595067	OpenSea	Body		0.0384942	-0.173144
cg22368281	chr7	82270	N_Shore			0.048212	-0.173135
cg13508031	chr12	7827543	OpenSea			0.049213	-0.173095
cg11470442	chr16	832828	Island	Body		0.0447589	-0.172332
cg06362514	chr19	7987428	S_Shore	Body	SNAPC2	0.0371392	-0.172206
cg15197187	chr9	96199581	OpenSea		RP11-165J3.6	0.0377253	-0.171734
cg20769959	chr19	53173678	OpenSea	5'UTR	ZNF83	0.0154357	-0.170379
cg25418380	chr15	77917306	OpenSea	Body	LINGO1	0.0404774	-0.17033
cg05922961	chr6	5510697	OpenSea	Body		0.00713475	-0.170173
cg19063930	chr10	24496596	OpenSea	TSS1500	KIAA1217	0.0365752	-0.17013
cg17846334	chr20	49639134	Island	5'UTR	KCNG1	0.0494538	-0.169423
cg15815061	chr12	13240005	OpenSea	Body		0.0421018	-0.168824
cg17696563	chr2	242756362	Island	Body	NEU4	0.0375054	-0.168725
cg00103568	chr1	6659266	Island	Body	KLHL21	0.0190357	-0.16763
cg03366640	chr1	151681548	OpenSea	ExonBnd	CELF3 AL589765.1	0.0388988	-0.166898
cg19833674	chr3	69710586	OpenSea			0.0452407	-0.166292
cg10304534	chr13	95844361	OpenSea	Body	ABCC4	0.0036539	-0.166127
cg10218510	chr16	88453688	Island			0.044406	-0.165403
cg10446712	chr15	96866683	Island	Body	RP11-327J17.3	0.0206543	-0.16523
cg22913585	chr19	577938	Island	Body	BSG	0.00605295	-0.165144
cg22278901	chr19	1961290	Island	5'UTR	CSNK1G2	0.0237274	-0.164992
cg10610249	chr5	150521392	OpenSea	TSS200	ANXA6	0.0429852	-0.164628
cg27276878	chr1	29061001	N_Shelf			0.0390123	-0.164264
cg02593099	chr1	27011393	OpenSea			0.0154575	-0.164008
cg24410570	chr19	40089962	OpenSea			0.0392946	-0.163718
cg18147280	chr1	10574359	OpenSea	Body	PEX14	0.0396383	-0.163574
cg02407205	chr5	6411722	OpenSea			0.0248018	-0.163386
cg19932169	chr15	31631999	OpenSea	Body	KLF13	0.0412449	-0.162643
cg23738681	chr17	73726337	Island	Body	ITGB4	0.0404774	-0.161666
cg22202689	chr19	49298227	N_Shore			0.0490564	-0.161579
cg00143733	chr1	32789465	OpenSea	Body	RP4-811H24.3 HDAC1	0.044069	-0.161371
cg27058093	chr20	1798766	OpenSea		RP5-968J1.1	0.0494356	-0.161345
cg00785831	chr9	139913436	N_Shore	Body	ABCA2	0.0381075	-0.161208
cg08317380	chr7	121946859	S_Shore	Body	RP11-560I19.4	0.0205729	-0.160844
cg06822350	chr22	38464821	OpenSea	Body	PICK1 RP5-1039K5.13	0.0280118	-0.160645
cg01373879	chr11	63586298	OpenSea	Body		0.00383624	-0.160425
cg27007625	chr2	240896183	OpenSea			0.010155	-0.160213
cg09985492	chr15	42803176	OpenSea	5'UTR	SNAP23	0.0194232	-0.159909
cg22784182	chr10	7330425	OpenSea	Body		0.0388988	-0.159638
cg22640193	chr17	74884487	OpenSea	Body	MGAT5B	0.0454589	-0.158918
cg07618159	chr19	306671	Island	3'UTR	MIER2	0.0459838	-0.158698
cg11530408	chr5	180028658	OpenSea	3'UTR	FLT4	0.0353942	-0.15846
cg17779607	chr3	129036849	S_Shore	Body	H1FX-AS1 H1FX-AS1	0.0342471	-0.157801
cg08952337	chr10	52397056	OpenSea			0.0110078	-0.157674
cg07974307	chr19	42055460	OpenSea	TSS1500	CEACAM21	0.0402318	-0.157385
cg11149658	chr8	6470129	OpenSea	Body		0.0234222	-0.156954
cg27237734	chr7	157020986	OpenSea	Body		0.0372151	-0.156223
cg02230373	chr7	2740142	Island	Body		0.044069	-0.156201
cg06167314	chr17	3698335	OpenSea	Body		0.0375243	-0.155499
cg13334673	chr8	19394865	OpenSea	Body	CSGALNACT1	0.0396383	-0.155084
cg22621686	chr1	35260256	S_Shore	Body	GJA4	0.0117183	-0.154676
cg00295572	chr1	3568236	Island	TSS1500	TP73	0.0318378	-0.154408
cg14641193	chr16	54088607	OpenSea	Body	RP11-357N13.1	0.0255756	-0.15354
cg20540582	chr16	58769040	S_Shore	TSS1500	GOT2 RP11-410D17.2	0.0248787	-0.153216
cg25264242	chr20	44984111	OpenSea	Body	SLC35C2	0.0230216	-0.152954
cg21164437	chr5	67664678	OpenSea			0.00389888	-0.152884
cg25292638	chr18	72917450	S_Shore	Body	ZADH2	0.047199	-0.152872
cg23098168	chr1	109801427	Island	Body		0.0161246	-0.152761
cg11247522	chr8	99438016	N_Shore	TSS1500	KCNS2	0.00040738	-0.152752
cg17170437	chr6	44197198	OpenSea	Body	SLC29A1	0.000774202	-0.152618
cg04055053	chr10	555133	OpenSea	Body	DIP2C	0.00605295	-0.15254
cg15888663	chr1	207992084	OpenSea	Body	C1orf132	0.00247129	-0.152446
cg16681873	chr19	1090978	N_Shelf	Body	POLR2E	0.00854354	-0.152431
cg21204197	chr7	137291355	OpenSea	Body		0.0456714	-0.152213
cg07161848	chr10	102123573	OpenSea	3'UTR	SCD	0.0163386	-0.151459
cg13676220	chr9	135333078	OpenSea	Body	RP11-738I14.4	0.0285188	-0.151435
cg13040600	chr2	135037975	OpenSea	Body		0.0285188	-0.151352
cg11144862	chr7	184035	N_Shelf		AC093627.12	0.0399246	-0.15129
cg14884339	chr5	169894027	OpenSea	Body	KCNIP1	0.0421158	-0.150628
cg08364283	chr12	120686590	OpenSea	Body	PXN	0.0458305	-0.150373
cg04257388	chr10	16741464	OpenSea	Body		0.026433	-0.150212
cg12338140	chr3	126755336	S_Shelf	3'UTR	PLXNA1	0.00665956	-0.149882
cg01806442	chr17	37075068	Island	3'UTR	LASP1	0.0261047	-0.149644
cg25940827	chr1	22182100	OpenSea	Body	HSPG2	0.0194026	-0.149151
cg25475366	chr8	145003870	Island	Body		0.00808128	-0.148702
cg07236076	chr6	34662875	N_Shore	Body		0.0322195	-0.148573
cg00175441	chr17	76100646	N_Shore	Body		0.00549376	-0.14851
cg01806880	chr2	72426232	OpenSea	Body	EXOC6B	0.0356534	-0.148334
cg26508858	chr10	35352814	OpenSea	Body	CUL2	0.0452089	-0.148259
cg01432620	chr13	100636183	N_Shore	Body	ZIC2	0.0470742	-0.147683
cg26822508	chr8	22635713	OpenSea	Body	RP11-459E5.1	0.0462716	-0.147531
cg03538296	chr1	15392433	OpenSea	Body	KAZN	0.0490564	-0.147503
cg01946790	chr13	30951587	OpenSea		LINC00426	0.0182973	-0.147246
cg10516061	chr12	129277643	N_Shelf			0.0392946	-0.146821
cg13868390	chr5	2103048	OpenSea			0.0352288	-0.146538
cg14043643	chr4	130263930	OpenSea			0.048815	-0.146476
cg10299941	chr8	145009137	Island	Body		0.0317282	-0.146259
cg15027952	chr22	42865174	OpenSea			0.0484116	-0.145373
cg13556806	chr19	19612306	Island	Body		0.0455405	-0.14493
cg14000301	chr8	1417553	OpenSea			0.039412	-0.144431
cg15957467	chr5	143394031	OpenSea			0.0211991	-0.144228
cg06556439	chr12	50665236	OpenSea	5'UTR	LIMA1	0.0287004	-0.144163
cg22597494	chr2	31559085	OpenSea	Body		0.044406	-0.144078
cg10517565	chr4	57551519	OpenSea			0.0244556	-0.143576
cg08472134	chr17	57968514	N_Shore	5'UTR	TUBD1	0.0272215	-0.143352
cg13117715	chr16	10392595	OpenSea			0.0470816	-0.143128
cg05934125	chr1	236193517	OpenSea	Body		0.0311906	-0.143031
cg04635635	chr15	30163726	OpenSea			0.0346926	-0.142794
cg18348753	chr2	10319765	OpenSea	Body		0.0452407	-0.142762
cg16014310	chr18	25501771	OpenSea			0.0452635	-0.142706
cg24636258	chr12	53068882	OpenSea	3'UTR	KRT1	0.0408758	-0.142216
cg07075299	chr13	47472360	OpenSea	TSS1500	HTR2A	0.0311906	-0.141948
cg07366996	chr20	17537943	OpenSea	Body	BFSP1	0.0380766	-0.141892
cg15997130	chr1	24165203	OpenSea		HMGCL	0.0295946	-0.141864
cg19771083	chr11	70338583	OpenSea	ExonBnd	SHANK2	0.0391568	-0.141377
cg02454028	chr19	17838815	Island	Body		0.0126111	-0.141335
cg03702545	chr2	165812297	OpenSea	TSS1500	SLC38A11	0.037309	-0.141284
cg01032946	chr16	30991033	N_Shore	Body		0.0290211	-0.140989
cg23367537	chr7	1132564	Island	3'UTR	GPER C7orf50	0.029268	-0.140726
cg16102939	chr14	104408844	OpenSea	TSS200	TDRD9-AS1 TDRD9	0.0389733	-0.140636
cg11862460	chr12	49958292	N_Shelf	5'UTR	MCRS1 MCRS1	0.000481791	-0.140195
cg06563873	chr19	10506536	Island	Body		0.00991597	-0.140011
cg27096185	chr8	20147617	OpenSea	Body	RN5S257 LZTS1 LZTS1-AS1	0.03664	-0.139939
cg02821988	chr1	6645324	OpenSea	Body	ZBTB48	0.0306109	-0.139604
cg05216494	chr17	2549682	OpenSea	Body	PAFAH1B1	0.0376432	-0.139353
cg03863358	chr3	9032485	Island	Body		0.0297313	-0.139239
cg12764532	chr13	112998887	S_Shore			0.0467854	-0.139161
cg22701520	chr16	17871025	OpenSea			0.022858	-0.13911
cg12219311	chr19	1993100	Island	Body		0.026433	-0.139043
cg12800463	chr11	67007075	OpenSea	TSS1500	KDM2A	0.0305063	-0.138609
cg02698037	chr2	203157096	OpenSea	TSS1500	SNORD11	0.0338771	-0.138199
cg05087553	chr11	116685338	OpenSea		AP006216.5	0.0329518	-0.138177
cg10776489	chr1	202669456	OpenSea	5'UTR	SYT2	0.0497149	-0.138157
cg10430909	chr3	43020207	N_Shore	TSS1500	FAM198A	0.049378	-0.137698
cg14242576	chr7	45894088	OpenSea			0.0480041	-0.137417
cg27210818	chr22	47259682	S_Shelf	Body		0.0329849	-0.137325
cg05816851	chr1	155540174	OpenSea			0.0397629	-0.137145
cg10011244	chr20	56486686	OpenSea			0.0484116	-0.137119
cg02694994	chr7	157612661	S_Shore	Body		0.0455973	-0.136904
cg20111217	chr17	48585264	N_Shore	TSS1500	RP11-94C24.6 MYCBPAP	0.0436318	-0.136644
cg14804187	chr20	1272984	N_Shelf	5'UTR	SNPH	0.00296242	-0.136515
cg03515871	chr12	132913728	S_Shelf			0.0343413	-0.136061
cg06919097	chr12	7310162	OpenSea	Body	CLSTN3	0.0388988	-0.135621
cg07049167	chr1	166818506	OpenSea	Body		0.0448758	-0.135396
cg11443730	chr7	22641708	OpenSea		AC002480.5	0.0260529	-0.135136
cg00146249	chr17	79042364	N_Shelf	Body	BAIAP2	0.0370082	-0.135114
cg06828393	chr2	236648691	OpenSea	Body		0.0484116	-0.134773
cg00331163	chr6	75808667	OpenSea	Body	COL12A1	0.0272877	-0.134238
cg27212190	chr4	7742526	OpenSea	3'UTR	SORCS2	0.0183494	-0.134103
cg05214708	chr2	207961006	OpenSea	Body	KLF7	0.0389059	-0.13371
cg14164380	chr15	48938775	S_Shore	TSS1500	FBN1 RP11-227D13.1	0.0434904	-0.133483
cg12738484	chr12	59309756	N_Shelf	Body		0.0405709	-0.133341
cg10864665	chr19	6611312	OpenSea			0.0356265	-0.132748
cg22078907	chr17	20920756	OpenSea	Body		0.0217061	-0.132517
cg23424806	chr3	13362874	OpenSea	Body		0.0248018	-0.132414
cg22773363	chr20	45280466	S_Shore	TSS1500	SLC13A3	0.0330468	-0.132334
cg06866724	chr5	10479560	OpenSea		RP11-1C1.7	0.0370082	-0.132006
cg02674562	chr19	17837854	Island	Body		0.000993881	-0.131949
cg12491594	chr11	3187526	S_Shore	TSS1500	OSBPL5	0.0246799	-0.131914
cg01508514	chr3	52266055	OpenSea	Body	RP11-330H6.5	0.0138043	-0.131637
cg18107989	chr8	1861064	OpenSea	Body		0.0275304	-0.131478
cg02448254	chr16	5471864	OpenSea		RP11-420N3.2	0.0490564	-0.131468
cg20963339	chr16	2262129	N_Shore	TSS1500	C16orf79 RP11-304L19.8 PGP	0.0236426	-0.131386
cg22964184	chr2	177508658	OpenSea	Body	AC017048.4	0.0490564	-0.131329
cg04113154	chr4	875278	N_Shore	Body		0.00980795	-0.131313
cg27235726	chr7	750819	Island	Body	PRKAR1B	0.0431167	-0.131145
cg15284964	chr3	10526557	OpenSea	5'UTR	ATP2B2	0.0370082	-0.131035
cg24681598	chr2	233759522	OpenSea	Body		0.0142221	-0.130946
cg01010328	chr1	156551873	OpenSea	Body	TTC24	0.042655	-0.130713
cg09680552	chr6	170024413	OpenSea	Body	WDR27	0.0422977	-0.130684
cg26472036	chr19	2276471	S_Shore	Body		0.0249887	-0.130657
cg06649663	chr19	56617675	S_Shore	5'UTR	ZNF787	0.0173197	-0.130603
cg01346767	chr22	20779006	N_Shore	3'UTR	SCARF2	0.0236696	-0.13043
cg02743895	chr17	77394015	OpenSea	5'UTR	RBFOX3	0.00439486	-0.130398
cg12003473	chr7	99216467	S_Shore	5'UTR	ZNF498	0.0324579	-0.129977
cg21293562	chr15	96901651	N_Shore		RP11-522B15.3	0.00419914	-0.129498
cg21419886	chr20	44984894	OpenSea	Body	SLC35C2	0.0140962	-0.129446
cg14228246	chr9	132165670	OpenSea			0.0194232	-0.129379
cg07860667	chr4	99888655	OpenSea		U7	0.044069	-0.128898
cg09710771	chr7	157199809	N_Shelf	Body		0.0449032	-0.128296
cg21990155	chr16	5080355	N_Shelf	Body	NAGPA	0.00981562	-0.127668
cg21607172	chr1	207082479	N_Shore	Body	FAIM3	0.0483382	-0.127622
cg07006961	chr1	39364954	OpenSea	Body	RP5-864K19.4	0.0193535	-0.127442
cg07265477	chr20	16802157	OpenSea			0.0221381	-0.127442
cg11512797	chr11	9448817	OpenSea	Body		0.0261534	-0.12703
cg11807844	chr13	40362473	OpenSea	Body		0.0250386	-0.127
cg20284984	chr11	1587851	OpenSea	5'UTR	DUSP8	0.0297992	-0.126487
cg00883671	chr12	95774816	OpenSea		RP11-167N24.6	0.0466524	-0.126269
cg11487919	chr21	45683645	OpenSea			0.0490564	-0.126192
cg04657062	chr7	150819920	Island	3'UTR	AGAP3	0.0465712	-0.126154
cg17501861	chr8	101610305	OpenSea	Body	SNX31	0.0199321	-0.12608
cg23726178	chr11	1847307	Island		SYT8	0.00798512	-0.125525
cg10993576	chr12	56267291	OpenSea		U1	0.041059	-0.125464
cg20898288	chr5	176515724	S_Shore	5'UTR	FGFR4	0.0466324	-0.125181
cg15364905	chr10	115281649	OpenSea			0.0484116	-0.124964
cg07796977	chr8	962467	Island		CTD-3212A4.1	0.0302212	-0.124938
cg03168447	chr17	79880450	Island	3'UTR	MAFG	0.0221381	-0.124447
cg20308611	chr9	6827762	OpenSea	Body	KDM4C	0.034235	-0.124112
cg22735402	chr7	148028929	OpenSea	Body		0.0368768	-0.123448
cg00331740	chr2	241513689	S_Shore	Body	RNPEPL1	0.00414704	-0.123198
cg15874981	chr10	28543765	OpenSea	5'UTR	MPP7	0.0371014	-0.123157
cg05119979	chr3	126707413	N_Shore	TSS200	PLXNA1	0.021969	-0.122997
cg22553273	chr2	227660151	N_Shore	1stExon	IRS1	0.0249887	-0.122736
cg24366429	chr17	77207424	OpenSea	5'UTR	RBFOX3	0.0122027	-0.122733
cg25898520	chr4	141846078	OpenSea	Body		0.0343413	-0.122631
cg27543922	chr1	1231878	S_Shore	Body	ACAP3	0.0103739	-0.122603
cg22336491	chr12	124833600	S_Shelf	Body		0.0315063	-0.122504
cg02156978	chr4	109434612	OpenSea			0.0318402	-0.122005
cg17479716	chr1	18276155	OpenSea			0.00758247	-0.121952
cg20253212	chr4	41694822	OpenSea	Body	LIMCH1 RP11-227F19.5	0.0404774	-0.121758
cg01337211	chr11	61850639	OpenSea		RP11-810P12.5	0.0396433	-0.12156
cg07738259	chr1	64368601	OpenSea	Body	ROR1	0.0305063	-0.121395
cg17746033	chr5	153828051	S_Shore	Body	SAP30L	0.0434502	-0.121145
cg10835043	chr10	116031785	OpenSea	Body		0.0315914	-0.121115
cg11788425	chr17	77394380	OpenSea	5'UTR	RBFOX3	0.0261047	-0.120704
cg19898298	chr4	178495748	OpenSea		RP11-130F10.1	0.039412	-0.120328
cg22748164	chr1	145487179	OpenSea	Body	RP11-315I20.1	0.0465986	-0.119645
cg13578966	chr19	28804649	OpenSea			0.0451499	-0.119554
cg15627771	chr2	192111084	S_Shore	5'UTR	AC092614.2 MYO1B	0.0456077	-0.119464
cg15323586	chr16	21245001	OpenSea	TSS200	ANKS4B	0.0422907	-0.119228
cg01743392	chr10	126157224	OpenSea	Body		0.0384942	-0.119002
cg03445663	chr2	242170236	OpenSea	Body		0.0359204	-0.119001
cg01576966	chr17	20919934	OpenSea	Body		0.0484116	-0.118855
cg09324735	chr11	1327106	N_Shelf	Body		0.0356534	-0.118656
cg19874314	chr7	121955589	N_Shore			0.0010875	-0.118542
cg26082850	chr7	143583199	S_Shore	TSS1500	FAM115A	0.0327194	-0.118443
cg01941313	chr13	113120234	N_Shore			0.046441	-0.118256
cg06475894	chr1	223567955	Island	1stExon	C1orf65	0.0417109	-0.117408
cg15285070	chr22	20936257	N_Shelf	Body	MED15	0.0236696	-0.117364
cg26461965	chr12	132688109	Island	Body		0.0386277	-0.11666
cg00301619	chr1	2447390	S_Shore	Body		0.0436318	-0.115823
cg04950059	chr1	235561099	OpenSea	Body	TBCE	0.0470816	-0.115643
cg15030167	chr7	70193956	OpenSea	Body		0.0308586	-0.115606
cg11817192	chr7	2807812	OpenSea	Body	AC006028.10	0.0408816	-0.115538
cg15784784	chr11	66628295	S_Shore	Body		0.0117183	-0.115445
cg15076217	chr1	207975699	OpenSea	TSS1500	MIR29C	0.0494869	-0.115038
cg27368333	chr3	182677779	OpenSea	Body		0.0411118	-0.114625
cg05108467	chr15	96869132	S_Shelf	TSS200	NR2F2 RP11-327J17.3	0.0370082	-0.114594
cg06835628	chr1	175161526	N_Shore	5'UTR	KIAA0040	0.0439181	-0.114302
cg07285814	chr2	120776002	OpenSea	5'UTR	EPB41L5	0.0449032	-0.113891
cg13992678	chr1	160336590	OpenSea	TSS1500	NHLH1	0.0305063	-0.113314
cg26238857	chr20	9304477	OpenSea	Body	PLCB4	0.0182289	-0.113204
cg15289708	chr6	46143406	OpenSea			0.0384942	-0.112761
cg24843246	chr19	7621952	Island	Body		0.0290211	-0.112373
cg19025525	chr1	228566824	Island			0.0295552	-0.112309
cg20060474	chr1	6129242	N_Shelf	Body	KCNAB2	0.0422907	-0.112041
cg26934680	chr2	42281406	OpenSea	Body	PKDCC	0.00388429	-0.11201
cg25188395	chr7	27204052	Island	Body	RP1-170O19.21 HOXA9	0.00951861	-0.111775
cg07078467	chr17	78893612	N_Shelf	Body	RPTOR	0.00530872	-0.111498
cg27201534	chr20	42379020	OpenSea			0.0453998	-0.11137
cg06763776	chr4	141923701	OpenSea	Body		0.0347143	-0.111324
cg03454250	chr16	73578307	OpenSea		CTD-2009A10.1	0.0257694	-0.111207
cg23153546	chr3	127886749	OpenSea	Body		0.0183301	-0.11106
cg01311567	chr12	123470623	Island	Body		0.0239893	-0.110464
cg20917477	chr19	18995049	OpenSea	Body	GDF1	0.0272877	-0.110267
cg07623995	chr8	37702581	S_Shelf	Body	BRF2	0.0405709	-0.110184
cg16468346	chr2	240234376	OpenSea	Body	HDAC4	0.048512	-0.110172
cg16017045	chr9	125289222	OpenSea	1stExon	OR1N1	0.0477218	-0.110124
cg21138414	chr21	39861696	OpenSea	Body	ERG	0.0394943	-0.109899
cg10306427	chr1	26012961	OpenSea	Body	MAN1C1	0.0361309	-0.109706
cg18854045	chr2	11271359	OpenSea		AC062028.1	0.0120976	-0.109442
cg03610454	chr20	46446534	OpenSea			0.0248018	-0.109377
cg18039687	chr14	104169586	OpenSea	Body	XRCC3	0.0236422	-0.109326
cg06013841	chr2	242045255	S_Shelf			0.0394943	-0.109265
cg00423597	chr1	33235531	Island	Body		0.0490564	-0.109256
cg26960988	chr5	140728617	N_Shelf	Body	PCDHGB1	0.0480041	-0.109114
cg14206182	chr15	86860806	OpenSea	TSS1500	RP11-31E22.1	0.0402224	-0.108607
cg16431230	chr11	33971526	OpenSea			0.0384355	-0.108587
cg15470658	chr12	57518141	N_Shelf		STAT6	0.0380432	-0.10857
cg14476630	chr11	72437731	Island	Body	ARAP1	0.0389059	-0.108539
cg25773011	chr14	51706162	N_Shore	TSS1500	TMX1	0.0302226	-0.108442
cg23012547	chr2	228245511	OpenSea	TSS1500	TM4SF20	0.0302332	-0.108372
cg06231385	chr7	4743056	OpenSea	Body	FOXK1	0.0431034	-0.108054
cg12129249	chr15	77907530	Island	Body		0.0247939	-0.106733
cg26884667	chr2	26828219	OpenSea	Body		0.0201389	-0.106644
cg25281671	chr20	34217418	OpenSea	Body		0.0457972	-0.106605
cg17792125	chr18	44049309	OpenSea			0.0404774	-0.106345
cg12601118	chr17	9859123	OpenSea	Body	GAS7	0.0404774	-0.106219
cg15694117	chr19	2717422	Island	Body		0.000488516	-0.106007
cg10004796	chr2	3346244	OpenSea	Body		0.0200488	-0.105802
cg09959147	chr18	48190630	Island	5'UTR	MAPK4	0.0262253	-0.105397
cg12988647	chr9	110023129	OpenSea			0.0371639	-0.105388
cg10573139	chr7	128774647	OpenSea			0.044069	-0.105315
cg13539372	chr9	127353894	OpenSea	Body		0.0384647	-0.105118
cg03460121	chr1	47006028	N_Shelf	Body	AL136373.1	0.0317282	-0.104885
cg13696474	chr16	1386158	S_Shore	5'UTR	BAIAP3	0.0236696	-0.104852
cg10983873	chr1	59275055	OpenSea	Body	RP4-794H19.2	0.0251474	-0.104821
cg12769509	chr3	41949428	OpenSea	ExonBnd	ULK4	0.0366454	-0.104733
cg17581433	chr6	37292310	OpenSea	Body		0.0335728	-0.104636
cg08939944	chr13	45857726	OpenSea	3'UTR	GTF2F2	0.022269	-0.104625
cg27354113	chr13	52356625	OpenSea	Body	DHRS12	0.0103739	-0.104322
cg14480449	chr14	105933035	Island	Body	MTA1	0.0396433	-0.104103
cg23371655	chr17	4225165	OpenSea	Body	UBE2G1	0.0290107	-0.103946
cg14202757	chr1	10056846	N_Shore	TSS1500	RBP7	0.0489197	-0.103754
cg16831192	chr8	74184138	OpenSea		AC008598.1	0.044363	-0.10339
cg26235199	chr9	98368620	OpenSea		RP11-332M4.1	0.0191487	-0.103341
cg03687878	chr11	77674378	OpenSea	Body		0.0476019	-0.103301
cg01210781	chr9	138344647	OpenSea			0.044406	-0.10304
cg27490101	chr13	114107790	OpenSea	1stExon	ADPRHL1	0.0389059	-0.102616
cg17983597	chr19	42145124	OpenSea			0.0487217	-0.102291
cg00488988	chr2	25401509	OpenSea			0.0424387	-0.102044
cg09103769	chr1	5803246	OpenSea			0.0322316	-0.101887
cg03432196	chr18	9643805	OpenSea			0.0410566	-0.101836
cg13232631	chr11	13386464	OpenSea	Body	ARNTL	0.046065	-0.10164
cg18851570	chr12	7309209	OpenSea	Body	CLSTN3	0.0444792	-0.101176
cg05269124	chr16	87497582	OpenSea	Body		0.0302212	-0.100916
cg07191639	chr1	200065816	OpenSea	Body	NR5A2	0.0198822	-0.100212
cg07502947	chr4	118232696	OpenSea			0.022858	-0.0998693
cg01574234	chr19	14273713	Island	Body		0.021612	-0.0992178
cg09711399	chr5	177549014	OpenSea	3'UTR	N4BP3	0.014066	-0.0990567
cg19796261	chr7	121946871	S_Shore	Body	RP11-560I19.4	0.0350335	-0.0990457
cg16627759	chr19	39383539	OpenSea	Body		0.0443096	-0.0989894
cg17977580	chr17	20920818	OpenSea	Body		0.0323118	-0.0989537
cg05966277	chr15	55818880	OpenSea			0.0404774	-0.0989292
cg06024623	chr12	124827699	N_Shore	Body		0.00808128	-0.0987831
cg12847536	chr8	1822186	S_Shore	Body		0.0331511	-0.0987735
cg02542872	chr11	70269505	OpenSea	Body		0.0010875	-0.0987628
cg00219426	chr15	50875697	OpenSea	Body	TRPM7	0.0303222	-0.0986773
cg08007338	chr1	180123948	Island	TSS200	QSOX1	0.0190357	-0.0985855
cg22627646	chr11	72548914	OpenSea	3'UTR	ATG16L2 FCHSD2	0.0470742	-0.0985639
cg11877939	chr2	71976214	OpenSea			0.0490564	-0.098364
cg21986852	chr9	74744337	OpenSea	5'UTR	GDA	0.0432239	-0.0981955
cg04687409	chr16	22849909	OpenSea	Body		0.0452407	-0.0977966
cg00038877	chr1	227172604	OpenSea	Body	ADCK3	0.0355749	-0.0976084
cg16248916	chr1	886419	Island	Body	NOC2L	0.0290211	-0.0975049
cg08933450	chr2	64602318	OpenSea			0.0366454	-0.0971684
cg05661004	chr11	113934010	S_Shore	5'UTR	ZBTB16	0.0384942	-0.0969953
cg03350184	chr18	34983141	OpenSea	Body		0.0213465	-0.0968707
cg21354581	chr10	25146646	OpenSea	Body		0.0183494	-0.0965288
cg16621270	chr17	38453199	OpenSea	Body		0.0462867	-0.0963259
cg21545988	chr6	31502516	OpenSea	Body		0.0210988	-0.0962386
cg11290775	chr14	105181449	Island	Body	INF2	0.0128256	-0.0961067
cg05395187	chr12	124913717	S_Shelf	Body	NCOR2	0.0384647	-0.0959361
cg15427886	chr8	55379663	Island			0.0372702	-0.0953386
cg18739791	chr5	134169007	OpenSea			0.0484116	-0.0952722
cg19029202	chr14	74483692	N_Shore	5'UTR	ENTPD5	0.0396383	-0.0951207
cg03834953	chr12	57974178	OpenSea	Body		0.0422295	-0.0945099
cg22552986	chr7	129263169	OpenSea	5'UTR	NRF1	0.0338944	-0.0944781
cg03799530	chr12	111843215	Island	TSS1500	SH2B3	0.0458305	-0.0943113
cg07104895	chr17	79936499	S_Shore	Body	ASPSCR1	0.037309	-0.0943089
cg00303422	chr2	217571639	OpenSea		AC007563.5	0.0360044	-0.0941348
cg02349468	chr5	1093661	Island	Body	SLC12A7	0.0317282	-0.0940522
cg02777343	chr3	140961110	OpenSea	5'UTR	ACPL2	0.0117183	-0.0939583
cg09041720	chr6	2635497	S_Shore	TSS200	C6orf195	0.0408999	-0.0938417
cg16964683	chr3	24633536	OpenSea			0.0389515	-0.0938249
cg24707416	chr7	1277703	Island			0.0461824	-0.0937342
cg23050025	chr22	42143793	OpenSea	Body	MEI1	0.0366893	-0.0937229
cg03810326	chr6	43230937	Island	Body		0.0341035	-0.0934212
cg06487623	chr17	80021247	N_Shore	Body	DUS1L	0.0490564	-0.0932598
cg01602287	chr11	1578634	Island	Body		0.047198	-0.0931941
cg11232582	chr19	7987414	S_Shore	Body	SNAPC2	0.0312696	-0.0931644
cg10061851	chr12	49583303	S_Shore	TSS200	TUBA1A	0.0339737	-0.0931493
cg21597754	chr12	7310839	OpenSea	3'UTR	CLSTN3	0.0271097	-0.0929023
cg08371871	chr6	84635907	OpenSea	Body	CYB5R4	0.00913373	-0.09258
cg12602161	chr12	121091775	OpenSea	Body	CABP1	0.0425328	-0.0925076
cg23666945	chr3	32861150	Island	Body		0.044119	-0.0924671
cg12544419	chr5	138073688	OpenSea			0.0465712	-0.0922236
cg15096079	chr17	5233746	OpenSea	Body		0.0477224	-0.0920467
cg13628726	chr22	30310187	OpenSea	5'UTR	MTMR3	0.0367101	-0.0918891
cg27205928	chr7	1062652	Island	Body	MIR339 C7orf50	0.0117183	-0.0909297
cg05143420	chr14	64926333	OpenSea	3'UTR	MTHFD1	0.0303222	-0.090904
cg07106450	chr1	214512461	OpenSea			0.0249991	-0.0908279
cg18447950	chr17	79073781	N_Shelf	Body		0.0484116	-0.0903925
cg21697851	chr21	38076869	Island	Body	SIM2	0.00632055	-0.0903295
cg12371745	chr21	44444814	OpenSea	Body	PKNOX1	0.0249887	-0.0898304
cg19786323	chr14	86529536	OpenSea	Body	RP11-1079H9.1 CTD-2341M24.1	0.0495138	-0.0897612
cg27468586	chr1	23087376	OpenSea	Body		0.0399246	-0.0895541
cg20960343	chr2	240047686	S_Shore	Body		0.0479772	-0.0895078
cg26304297	chr15	96902800	N_Shore		RP11-522B15.3	0.0438805	-0.089017
cg14373277	chr1	29312880	OpenSea	5'UTR	EPB41	0.0408758	-0.0886699
cg25604043	chr20	61442971	Island	Body	OGFR	0.0323118	-0.0885612
cg11902362	chr12	89749822	S_Shore			0.0249887	-0.0885001
cg25487804	chr11	3187511	S_Shore	TSS1500	OSBPL5	0.00870672	-0.0882689
cg13217322	chr5	141248736	OpenSea	Body		0.0366832	-0.0882308
cg07360741	chr9	34568875	OpenSea	ExonBnd	RP11-296L22.4 CNTFR	0.0482476	-0.0881484
cg24134332	chr3	52445584	S_Shore	TSS1500	PHF7 BAP1	0.0339737	-0.087921
cg12522599	chr7	36231629	OpenSea	Body		0.0494538	-0.0877998
cg11227068	chr20	34286194	N_Shore	TSS1500	ROMO1 NFS1	0.0370082	-0.0873872
cg18548523	chr11	67260961	Island	Body	PITPNM1	0.0406417	-0.0870647
cg02909018	chr13	113696937	OpenSea	Body	MCF2L	0.000774202	-0.0870275
cg22033804	chr10	84573754	OpenSea	Body	NRG3	0.024544	-0.0870055
cg26059551	chr10	70220582	OpenSea	Body	RN5S319	0.0358245	-0.0869819
cg13836957	chr2	203830758	OpenSea	Body	WDR12 ALS2CR8	0.0421158	-0.0869448
cg21570180	chr3	130742015	N_Shelf	Body		0.0412669	-0.0864075
cg02190235	chr12	93396759	OpenSea		RP11-511B23.1	0.0159155	-0.086349
cg15640870	chr8	145731409	Island	Body		0.0340153	-0.0861525
cg06185850	chr1	150529828	Island	Body	RP11-54A4.2 ADAMTSL4	0.0227263	-0.0861301
cg03817164	chr11	1413990	S_Shore	Body		0.00757934	-0.0858089
cg06632759	chr19	37702089	OpenSea	TSS1500	ZNF585B	0.0400924	-0.0857491
cg26901317	chr3	10493268	OpenSea	5'UTR	ATP2B2	0.0197971	-0.0852865
cg00472841	chr13	113731582	Island	Body		0.0135696	-0.0850067
cg26802194	chr16	57916919	N_Shore	3'UTR		0.0458305	-0.0849789
cg01469284	chr19	56600361	S_Shore	Body		0.00605295	-0.0849307
cg15199016	chr14	88889508	OpenSea	Body		0.0323118	-0.0848746
cg09186408	chr17	17717967	S_Shore	TSS1500	MIR33B	0.0248156	-0.0846392
cg17048073	chr8	23102091	N_Shore	5'UTR	CHMP7	0.0372702	-0.0846135
cg08767538	chr4	6558228	OpenSea	TSS1500	PPP2R2C	0.0358245	-0.0844361
cg04320044	chr16	2512503	S_Shelf	Body		0.0173197	-0.0840983
cg18187581	chr7	121955310	N_Shore			0.0107993	-0.0838914
cg15224432	chr19	46628367	OpenSea	TSS1500	IGFL3	0.0396893	-0.0837306
cg11116510	chr15	75095377	Island	3'UTR	CSK	0.0262746	-0.0836215
cg13812452	chr9	98368382	OpenSea		RP11-332M4.1	0.00419914	-0.083419
cg20523759	chr12	51788075	S_Shelf	5'UTR	SLC4A8	0.0380766	-0.0831058
cg16349424	chr19	56170507	Island	Body		0.036196	-0.082679
cg24919342	chr3	127399204	OpenSea	Body		0.00925591	-0.082517
cg02768353	chr1	21057771	N_Shore	5'UTR	SH2D5	0.0389515	-0.0823329
cg26574003	chr1	150186289	S_Shore			0.0128256	-0.081887
cg25141766	chr17	79826316	N_Shore	3'UTR	RP11-498C9.3 ARHGDIA	0.0411018	-0.0815624
cg03267668	chr10	104829106	OpenSea	Body	CNNM2	0.0329118	-0.0813815
cg00838996	chr12	55368159	OpenSea	TSS1500	TESPA1	0.0402675	-0.0813299
cg20549229	chr8	98655248	N_Shore	TSS1500	MTDH	0.0408816	-0.0812333
cg02368508	chr16	12060182	OpenSea	Body	TNFRSF17 RP11-166B2.1	0.0476263	-0.0811927
cg09139418	chr7	98087748	OpenSea			0.0417109	-0.0808277
cg27656797	chr17	4640594	N_Shore	Body	CXCL16	0.0302212	-0.0807909
cg08718648	chr2	208838200	OpenSea	Body		0.0263562	-0.0788233
cg02592586	chr2	60830257	OpenSea			0.044069	-0.0788093
cg15691256	chr1	32210421	S_Shore	Body	BAI2	0.00854354	-0.0787246
cg07304186	chr6	38112278	OpenSea	Body	ZFAND3	0.0171718	-0.0786784
cg26538906	chr20	43192814	OpenSea	5'UTR	PKIG	0.0424235	-0.0785488
cg01059747	chr19	3630649	S_Shelf	3'UTR	PIP5K1C	0.00913373	-0.0784399
cg09860529	chr14	100933062	OpenSea	Body		0.0307877	-0.078088
cg14322546	chr17	19812512	OpenSea	ExonBnd	AKAP10	0.0441179	-0.0780539
cg02244263	chr5	122106549	N_Shelf			0.0137043	-0.0775464
cg24971846	chr14	105618576	S_Shore	Body	RP11-44N21.4	0.0475068	-0.0774244
cg07796745	chr19	38876160	Island	Body		0.0430828	-0.077312
cg11889927	chr5	122251589	OpenSea	Body	SNX24	0.0404774	-0.0770872
cg06838283	chr5	111090142	N_Shelf	Body	NREP	0.0368768	-0.077065
cg13601993	chr9	127534760	S_Shore	TSS1500	NR6A1 RP11-175D17.3	0.0266745	-0.076561
cg10450175	chr16	88689712	OpenSea	Body	ZC3H18	0.0270119	-0.0765367
cg19170021	chr17	79077169	N_Shore	Body		0.0470742	-0.0765072
cg05273533	chr16	86470722	OpenSea			0.0389515	-0.0764681
cg06786578	chr20	13303732	OpenSea		TASP1	0.0476263	-0.0763882
cg16608337	chr8	11561529	Island	TSS200	GATA4	0.0311469	-0.0759776
cg17133105	chr2	79507240	OpenSea		CTNNA2	0.0458845	-0.0758712
cg25435146	chr19	54684542	Island	Body		0.0441247	-0.0755689
cg06543131	chr20	5746734	OpenSea	5'UTR	C20orf196	0.0318378	-0.0754982
cg04650238	chr16	54625690	OpenSea			0.0227143	-0.075473
cg00127664	chr18	29597931	N_Shore	TSS1500	RNF125	0.0400723	-0.0754354
cg10517319	chr2	227660451	N_Shore	1stExon	IRS1	0.0190357	-0.0753319
cg23472261	chr7	142560422	OpenSea	5'UTR	EPHB6	0.0452635	-0.0749475
cg24084481	chr7	127669504	N_Shore	Body		0.044172	-0.0746493
cg06817673	chr4	57657447	OpenSea			0.0370082	-0.0746468
cg17519749	chr2	2111648	OpenSea	5'UTR	MYT1L	0.0246852	-0.0746438
cg03695513	chr20	35518728	OpenSea	3'UTR	C20orf118 SAMHD1	0.032205	-0.0745716
cg10681080	chr7	150433593	OpenSea	TSS1500	GIMAP5	0.0311906	-0.0745538
cg14600484	chr1	110086412	OpenSea	Body	RP5-1160K1.8	0.0280598	-0.0744545
cg16521032	chr12	57587714	OpenSea	TSS1500	MIR1228	0.0450587	-0.0743963
cg03595140	chr9	132772857	OpenSea	Body		0.04584	-0.0742935
cg11883881	chr7	101468117	OpenSea	Body	CTA-339C12.1 CUX1	0.032774	-0.0742131
cg01686522	chr16	88905165	N_Shore	Body	GALNS	0.0260039	-0.0740298
cg01642579	chr16	4746990	S_Shelf	3'UTR	ANKS3	0.0439181	-0.0739603
cg01675423	chr12	32279843	OpenSea	Body		0.0423087	-0.0739566
cg19756320	chr12	109485156	OpenSea	5'UTR	USP30	0.0329849	-0.0738398
cg16429076	chr22	39717164	S_Shore	TSS1500	RPL3	0.0358245	-0.0737617
cg04698845	chr19	578093	Island	Body	BSG	0.036196	-0.0736724
cg06023357	chr1	9791918	S_Shore	Body	CLSTN1	0.0292367	-0.0735884
cg20294345	chr16	84652731	S_Shore	TSS1500	COTL1	0.0423323	-0.0733154
cg07476643	chr10	102729063	N_Shore		SEMA4G	0.0438089	-0.0733075
cg05912481	chr7	33949073	S_Shelf	Body		0.0247939	-0.0727709
cg20303301	chr17	57937339	OpenSea	3'UTR	TUBD1	0.0359513	-0.0725741
cg13083634	chr17	74899677	OpenSea	Body	MGAT5B	0.0441698	-0.0725429
cg12363211	chr11	11192714	OpenSea		RP11-179A10.1	0.0135696	-0.0724145
cg01603508	chr16	30937154	S_Shore	Body	FBXL19	0.0126855	-0.0723943
cg09820525	chr20	43665967	OpenSea	Body		0.0339311	-0.0717624
cg14470851	chr14	68163086	OpenSea	TSS1500	RDH11	0.0465986	-0.0707479
cg24259052	chr21	37732765	OpenSea	Body	AP000692.9 MORC3	0.0260529	-0.0705439
cg00554173	chr20	3149777	S_Shore	TSS1500	RP5-1187M17.10	0.0401047	-0.0704007
cg02801977	chr17	7094663	OpenSea	ExonBnd	DLG4	0.0201827	-0.0703205
cg00464773	chr17	79041990	N_Shelf	Body	BAIAP2	0.0187338	-0.070311
cg06020661	chr13	47472138	OpenSea	TSS1500	HTR2A	0.0279923	-0.0702656
cg03395993	chr1	2109923	OpenSea	Body	PRKCZ	0.0384572	-0.0698799
cg12076551	chr7	121955441	N_Shore			0.00757934	-0.0697987
cg21070062	chr14	71132266	OpenSea	Body		0.0171611	-0.0696942
cg20981184	chr14	95979816	N_Shelf			0.0459382	-0.0696768
cg12897503	chr19	54170929	OpenSea	TSS1500	MIR512-2	0.0350684	-0.0695776
cg24139835	chr3	11607118	N_Shelf	Body		0.0382916	-0.0695306
cg05691979	chr3	58651474	OpenSea	5'UTR	FAM3D	0.0408967	-0.0693569
cg23507720	chr12	59308369	OpenSea	Body		0.0213505	-0.0692732
cg22275872	chr11	1316436	Island	Body	TOLLIP	0.00713475	-0.0691882
cg02644510	chr7	121946608	S_Shore		RP11-560I19.4	0.0389515	-0.0691385
cg27585147	chr2	15498900	OpenSea	Body		0.0371992	-0.0682271
cg23779495	chr6	28829674	N_Shelf		XXbac-BPG308K3.6	0.0343413	-0.0682149
cg21795156	chr7	33914250	OpenSea		RP11-89N17.3	0.0218202	-0.067803
cg17363790	chr11	114039422	OpenSea	Body		0.0494356	-0.0677423
cg06238494	chr1	29384988	OpenSea	Body		0.03236	-0.0677079
cg00492574	chr9	110248385	N_Shore	Body		0.0482729	-0.0675486
cg09609708	chr19	48629484	OpenSea	Body		0.035565	-0.0673406
cg26336118	chr1	97303097	OpenSea			0.0431167	-0.0672021
cg05355362	chr17	80617854	N_Shelf	Body	RAB40B	0.0400462	-0.0669472
cg22891600	chr2	104018319	OpenSea			0.0449082	-0.0667819
cg04840800	chr7	127846739	OpenSea	TSS1500	MIR129-1	0.00338569	-0.0662451
cg08064672	chr14	69367352	OpenSea	Body	ACTN1	0.0187677	-0.0661366
cg08298497	chr14	24003064	OpenSea	Body	RP11-66N24.4	0.0297527	-0.065922
cg14157578	chr9	110764967	OpenSea			0.0365503	-0.0657849
cg09840665	chr17	77090557	N_Shelf	Body		0.0360973	-0.0653775
cg05242915	chr19	1263080	S_Shore			0.0390039	-0.064846
cg21043725	chr20	5705259	OpenSea			0.0405205	-0.0647494
cg05471323	chr12	95806891	OpenSea		RP11-167N24.3	0.0400462	-0.064528
cg09741587	chr18	12898551	S_Shore			0.0424727	-0.0643878
cg09914060	chr17	27903168	S_Shelf	Body	GIT1	0.03236	-0.0643524
cg25373430	chr1	35220531	OpenSea	TSS200	GJB5	0.029102	-0.0638933
cg18011570	chr7	157279616	S_Shelf	Body	AC006372.4	0.0452407	-0.0636884
cg03825236	chr20	37205813	OpenSea	3'UTR	RALGAPB	0.0400723	-0.0636455
cg19539869	chr1	33003823	N_Shore	TSS1500	ZBTB8A RP1-27O5.3	0.0395788	-0.0635967
cg05173309	chr3	113023875	OpenSea	ExonBnd	WDR52	0.0452643	-0.0632073
cg12584881	chr20	35357665	OpenSea	Body	NDRG3	0.04001	-0.062659
cg25729132	chr1	35936544	OpenSea	ExonBnd	KIAA0319L	0.0455176	-0.0621479
cg09802824	chr8	65352546	OpenSea			0.0347143	-0.0621172
cg00059854	chr2	236443857	Island	Body		0.031785	-0.0618432
cg08218877	chr16	1453321	S_Shelf	Body	UNKL	0.00547971	-0.061758
cg25012656	chr11	71974309	OpenSea			0.0381383	-0.0615945
cg13638737	chr6	136681976	Island	Body		0.0216158	-0.0615807
cg03202190	chr19	7622180	Island	Body	PNPLA6	0.0184958	-0.0615599
cg19418924	chr11	2951659	Island	TSS1500	PHLDA2	0.0190357	-0.0613516
cg11361442	chr11	68841024	OpenSea	Body	TPCN2	0.0120125	-0.0609397
cg09117622	chr1	8421278	S_Shelf	Body		0.0297313	-0.0608161
cg15522164	chr11	56923574	OpenSea			0.0294168	-0.0607252
cg00821618	chr1	6581796	OpenSea	3'UTR	NOL9	0.035565	-0.0604258
cg02981752	chr16	3632512	OpenSea	Body	RP11-461A8.1	0.0325687	-0.0602831
cg13642600	chr5	93126401	OpenSea	Body		0.0194232	-0.0601505
cg23642737	chr12	7938159	OpenSea		Y_RNA NECAP1	0.044069	-0.0601427
cg27092038	chr15	81078986	OpenSea	5'UTR	KIAA1199	0.0164928	-0.0600788
cg06887778	chr16	87101965	OpenSea		RP11-134D3.2	0.0305063	-0.060044
cg11965003	chr5	135440654	OpenSea			0.0431167	-0.0599459
cg21783716	chr4	149066887	OpenSea	Body	RP11-76G10.1	0.0261534	-0.0597999
cg19139167	chr10	127824746	OpenSea	Body		0.0437789	-0.0597156
cg06690353	chr9	122127171	N_Shelf	5'UTR	DBC1	0.0489602	-0.0590913
cg25858652	chr19	8082879	OpenSea			0.0494356	-0.05903
cg17522727	chr11	794867	N_Shelf	Body		0.0417109	-0.0589348
cg07264634	chr4	565955	N_Shelf			0.0146495	-0.0588196
cg10396427	chr1	23337578	OpenSea	Body		0.0451777	-0.0584809
cg25340919	chr2	231445581	OpenSea		AC010149.4	0.044363	-0.0583396
cg24292689	chr19	4104584	S_Shore	Body	MAP2K2	0.0490564	-0.058002
cg11912478	chr10	37593189	OpenSea		Y_RNA	0.021612	-0.0577625
cg24891660	chr8	145003653	Island	Body		0.0255756	-0.0577117
cg14038482	chr1	8384484	Island	1stExon	SLC45A1	0.0422295	-0.0575786
cg10333170	chr7	134521311	OpenSea	5'UTR	CALD1	0.0494356	-0.0573565
cg15057323	chr1	245496060	N_Shelf	Body		0.0459382	-0.0569881
cg07737682	chr16	2325986	OpenSea	3'UTR	ABCA3	0.0207925	-0.0567964
cg09676622	chr12	124870394	N_Shore	Body		0.0417109	-0.0567269
cg17717841	chr11	65792640	S_Shelf	1stExon	CATSPER1	0.0361309	-0.0566937
cg01861060	chr22	26981740	N_Shelf	5'UTR	TPST2	0.00531179	-0.056632
cg10398730	chr9	37968587	OpenSea	Body	RP11-613M10.9	0.026433	-0.0565446
cg22734228	chr7	101462115	S_Shore	Body	CUX1	0.0300768	-0.0563462
cg07510611	chr6	15513503	N_Shelf	Body		0.000524894	-0.0563445
cg19094166	chr5	5146265	OpenSea	Body	CTD-2297D10.1	0.0374101	-0.0562564
cg13788313	chr1	1955762	N_Shore	Body		0.0408816	-0.0561551
cg16881454	chr1	154029379	OpenSea	Body	NUP210L	0.0386947	-0.0559943
cg08354106	chr4	7961982	OpenSea			0.00870672	-0.0559775
cg25034991	chr10	132031428	OpenSea			0.0390485	-0.0558292
cg16175479	chr1	2235375	Island	Body		0.0274076	-0.0555158
cg04272473	chr20	47418112	OpenSea	Body		0.00798512	-0.0554015
cg10464019	chr4	140144875	OpenSea			0.0491573	-0.0552287
cg12044828	chr15	96901460	N_Shore		RP11-522B15.3	0.0250547	-0.0551262
cg26214897	chr8	37456645	OpenSea		RP11-150O12.3	0.0371639	-0.0550389
cg04134779	chr12	133069335	S_Shore	Body		0.0369119	-0.0549696
cg05295851	chr1	9792026	S_Shore	Body	CLSTN1	0.000195138	-0.0543963
cg05424388	chr2	3151541	OpenSea			0.000974555	-0.0540681
cg02255918	chr3	49987589	OpenSea	5'UTR	RBM6	0.0318913	-0.053842
cg04182207	chr7	143013161	OpenSea	TSS200	CLCN1	0.0448758	-0.0535953
cg19962889	chr20	3744773	N_Shelf	5'UTR	C20orf27	0.0484116	-0.0535707
cg01296910	chr16	68692484	OpenSea	Body	CDH3	0.0317282	-0.0535629
cg13895771	chr4	6537220	OpenSea		PPP2R2C	0.0408967	-0.0534381
cg05136380	chr9	80850795	N_Shore	TSS200	CEP78	0.0462355	-0.0531983
cg08197956	chr17	1839469	N_Shore	3'UTR	RTN4RL1	0.0181117	-0.0528461
cg09271052	chr6	30977529	OpenSea	5'UTR	MUC22	0.0250386	-0.0528366
cg05737000	chr16	69251142	OpenSea	Body	SNTB2 RP11-70O5.1	0.0452643	-0.0527702
cg09882657	chr7	6086637	OpenSea	ExonBnd	EIF2AK1	0.0432744	-0.052648
cg09510128	chr7	1132036	Island	Body	GPER C7orf50	0.0399479	-0.0525079
cg24671195	chr7	97473541	OpenSea			0.0449032	-0.0524008
cg23230910	chr3	10436325	OpenSea	Body	MIR885 ATP2B2	0.0457651	-0.0522674
cg19022476	chr8	145745884	Island	Body		0.0132942	-0.0519621
cg06102403	chr20	30458708	Island	5'UTR	DUSP15 TTLL9	0.0295552	-0.0517756
cg17623046	chr1	150751157	OpenSea			0.0305063	-0.0511409
cg13699570	chr7	150412248	OpenSea	TSS1500	GIMAP1	0.0343413	-0.0507057
cg20697468	chr1	150237393	N_Shelf	3'UTR	CA14	0.0492585	-0.0506421
cg14571714	chr19	19638267	N_Shore	TSS1500	YJEFN3	0.022858	-0.050524
cg17278906	chr7	72155331	OpenSea	Body	TYW1B	0.0280598	-0.0502133
cg20272287	chr17	19247905	Island	TSS200	MIR1180	0.0402675	-0.0500781
cg16170870	chr6	19989108	OpenSea			0.0388988	-0.0500067
cg01674777	chr8	1861037	OpenSea	Body		0.0366832	-0.0495253
cg08021508	chr20	61468123	Island	Body	COL9A3	0.0183494	-0.0491057
cg01139880	chr16	1545088	S_Shore	Body	TELO2	0.0251762	-0.0490861
cg10598434	chr19	59028520	Island	Body		0.00631462	-0.0488865
cg19754709	chr16	2334346	Island	Body		0.0213432	-0.0487056
cg10695013	chr2	20553543	S_Shelf		AC007041.1	0.0400723	-0.0482407
cg07908874	chr10	135123006	Island	Body	ZNF511 TUBGCP2	0.0215017	-0.0480811
cg17444697	chr12	130185980	S_Shore	Body		0.0323118	-0.0477694
cg26019472	chr19	1170201	S_Shore	5'UTR	SBNO2	0.00631521	-0.0474627
cg00359471	chr19	583581	N_Shore			0.0215017	-0.0473449
cg13971326	chr12	117363171	OpenSea	Body		0.0369018	-0.0472702
cg15718663	chr11	3187784	S_Shore	TSS1500	OSBPL5	0.0312696	-0.0471731
cg05604302	chr9	139050361	OpenSea			0.0317282	-0.0470421
cg21604034	chr20	34444158	OpenSea	Body	PHF20	0.041813	-0.0470305
cg02022380	chr14	101347044	N_Shore	TSS1500	MIR431 RTL1	0.0288406	-0.0469723
cg03518728	chr3	196158072	N_Shore	Body	UBXN7-AS1 UBXN7	0.0484116	-0.0467916
cg17856019	chr14	53389611	OpenSea	Body		0.0343413	-0.0461331
cg01824187	chr16	10818071	OpenSea			0.0495637	-0.0458602
cg23092680	chr8	8240661	N_Shelf	TSS1500	PRAGMIN	0.0355726	-0.0457589
cg07741192	chr16	4690013	OpenSea	Body	RP11-709D24.6	0.0248018	-0.0456127
cg07121541	chr7	65826093	OpenSea			0.0452747	-0.0455134
cg16837208	chr5	14819488	OpenSea	Body		0.0452089	-0.0451966
cg14018543	chr1	39659967	OpenSea	Body		0.0457651	-0.0449784
cg04763156	chr16	87650452	S_Shore	Body		0.0493974	-0.0447276
cg18734051	chr9	136255344	OpenSea	Body	C9orf96	0.00951861	-0.0445781
cg27648858	chr19	18266834	Island	Body		0.0010875	-0.0440702
cg12405991	chr3	10418634	OpenSea	Body	ATP2B2	0.00355397	-0.044043
cg17853879	chr6	24389293	OpenSea			0.044669	-0.0437277
cg18506018	chr19	44285974	OpenSea	TSS1500	KCNN4	0.0359204	-0.0434824
cg18161105	chr13	111298524	S_Shelf	Body	CARS2	0.0383655	-0.0434274
cg08228995	chr3	42264623	OpenSea	Body	TRAK1	0.00981562	-0.0431143
cg02145932	chr20	13200969	Island	TSS1500	ISM1	0.041813	-0.0430045
cg25963116	chr20	35580829	S_Shore	TSS1500	SAMHD1	0.0451777	-0.0428776
cg13552155	chr17	61896687	OpenSea			0.0343413	-0.0428005
cg22012179	chr10	74451373	N_Shore	TSS1500	MCU	0.0473687	-0.0420567
cg09098700	chr1	7196540	OpenSea	Body		0.0487217	-0.0413718
cg02258175	chr12	124833558	S_Shelf	Body		0.0280168	-0.0413509
cg03529598	chr11	1847357	Island		SYT8	0.00419914	-0.0411054
cg21748874	chr2	9531164	N_Shelf	Body	ASAP2	0.022858	-0.0410962
cg20931705	chr2	101042998	OpenSea			0.0302226	-0.0410186
cg01369171	chr7	100953855	OpenSea	Body	RP11-132A1.4	0.0470742	-0.0409715
cg19465002	chr3	159733028	OpenSea		CTD-2049J23.3	0.0261534	-0.0406807
cg14686297	chr22	46650375	S_Shelf			0.0239469	-0.040526
cg15240619	chr1	99745267	OpenSea	Body		0.010933	-0.0404729
cg24523322	chr1	1023281	Island	Body	C1orf159	0.0233438	-0.0403842
cg04951644	chr11	107575410	OpenSea			0.029696	-0.0397625
cg09003057	chr14	91853728	OpenSea	Body	CCDC88C	0.0333727	-0.0394492
cg21136358	chr5	89593497	OpenSea			0.00908079	-0.0393112
cg25961533	chr7	69849999	OpenSea	Body		0.0322316	-0.0392627
cg00007021	chr8	101819246	OpenSea			0.0457304	-0.0390551
cg03365190	chr4	1987655	Island	Body		0.00798512	-0.039026
cg09409369	chr11	47748655	OpenSea	Body	snoU13 Y_RNA	0.0399246	-0.0389988
cg08439216	chr12	8748879	OpenSea		SCARNA11	0.0438788	-0.0389588
cg05223061	chr2	233768377	S_Shelf	Body		0.0369657	-0.0388498
cg17481197	chr8	22079107	Island	Body		0.0462716	-0.038824
cg12384923	chr12	51013191	OpenSea	Body		0.0141093	-0.0387137
cg19638060	chr10	71048428	OpenSea	ExonBnd	HK1	0.026433	-0.0384563
cg05800368	chr9	124658957	Island	Body	C9orf148	0.0160081	-0.0384316
cg16449581	chr5	17444332	OpenSea		RP11-321E2.4	0.0454415	-0.0381569
cg13393612	chr7	101560291	S_Shore	Body	CUX1	0.0441179	-0.0381315
cg17656424	chr15	42175330	S_Shore	Body		0.0443939	-0.0380731
cg13685026	chr1	79158388	OpenSea			0.0353942	-0.0380166
cg03915558	chr2	179061183	S_Shore	5'UTR	OSBPL6	0.0427549	-0.0380083
cg09277074	chr4	186661644	OpenSea	5'UTR	SORBS2	0.0332578	-0.0378227
cg04925032	chr11	1847227	Island		SYT8	0.0479772	-0.0377377
cg01816880	chr1	228404896	Island	Body	OBSCN	0.00200512	-0.0370978
cg01683605	chr16	86631574	OpenSea			0.043306	-0.0370585
cg10972317	chr21	37400083	OpenSea			0.0206543	-0.0364048
cg21704424	chr2	136414288	OpenSea	Body	U6	0.0481326	-0.036306
cg15432717	chr12	58001201	N_Shelf	Body		0.0300774	-0.0363012
cg05796178	chr8	20110988	S_Shelf	Body		0.0289313	-0.0360327
cg17602814	chr12	55352273	OpenSea	3'UTR	TESPA1	0.0452643	-0.0354684
cg16708289	chr2	158354766	OpenSea			0.0410187	-0.0351713
cg26432265	chr21	34747321	OpenSea			0.0433613	-0.035168
cg08160592	chr1	30184991	OpenSea			0.0400462	-0.0350313
cg25999637	chr4	186425697	OpenSea	Body	PDLIM3	0.011263	-0.0350311
cg06638935	chr7	1300204	OpenSea			0.0484116	-0.0349768
cg02828564	chr16	87445371	Island	Body		0.0485814	-0.0346951
cg25743819	chr2	173245704	OpenSea			0.0458305	-0.0340132
cg06065164	chr4	3766875	N_Shore	TSS1500	ADRA2C	0.0366832	-0.0340013
cg03630413	chr15	96866537	Island		RP11-327J17.3	0.0350684	-0.0339597
cg14834554	chr15	80471539	OpenSea	Body		0.0463245	-0.0339575
cg17660245	chr19	41190252	Island	Body		0.0217394	-0.0338758
cg05465348	chr2	241970413	OpenSea	Body	AC005237.4	0.0103707	-0.0336649
cg13242861	chr20	33588424	S_Shelf	Body		0.0116359	-0.0333724
cg25561875	chr11	116228660	OpenSea			0.0384942	-0.0331233
cg14093663	chr19	3659347	N_Shore	Body		0.0490564	-0.0324919
cg17031048	chr16	75036150	S_Shore	Body	ZNRF1	0.0434502	-0.03249
cg16556575	chr2	46592626	OpenSea	Body		0.0424923	-0.032422
cg12363404	chr20	43001703	OpenSea	Body		0.049067	-0.0324169
cg19157647	chr17	19247897	Island	TSS200	MIR1180	0.0234222	-0.0323558
cg26293590	chr11	117688335	OpenSea		RP11-728F11.3	0.0493873	-0.0316097
cg25337481	chr10	30317927	OpenSea	Body		0.0462112	-0.0314079
cg17649115	chr11	719612	N_Shore	Body	EPS8L2	0.0350684	-0.0310471
cg13316109	chr15	32227134	OpenSea			0.0238214	-0.0308612
cg11275750	chr2	240895995	OpenSea			0.00961151	-0.0308462
cg27630169	chr1	43772596	S_Shore	Body	TIE1	0.03236	-0.0307942
cg07015465	chr5	167912659	N_Shore	TSS1500	RARS	0.0414953	-0.0307873
cg13506600	chr9	136150361	Island	Body	ABO	0.0487217	-0.030609
cg25904533	chr12	1935652	OpenSea	5'UTR	CACNA2D4 LRTM2	0.0169442	-0.0306048
cg08121792	chr12	123804559	OpenSea	Body	SBNO1	0.0239469	-0.0305974
cg14002754	chr20	62097336	Island	Body		0.0308107	-0.0305254
cg00471056	chr11	63682027	N_Shore	Body	RCOR2	0.0462716	-0.0304837
cg12492885	chr22	24890814	Island	TSS200	UPB1 C22orf45	0.0332578	-0.0304076
cg10495980	chr11	3164728	OpenSea	5'UTR	OSBPL5	0.0404774	-0.0301838
cg21251115	chr2	235046291	OpenSea			0.0483134	-0.030174
cg10926307	chr9	90321277	Island	Body		0.0492387	-0.0300707
cg25400574	chr2	65804139	OpenSea		AC074391.1	0.0396433	-0.0298611
cg10038342	chr1	54569790	OpenSea	Body	AL161915.1 TCEANC2	0.044069	-0.0296725
cg04148489	chr10	135096710	N_Shore	Body	TUBGCP2	0.0490564	-0.0296462
cg14909582	chr17	46136755	Island	Body		0.0494869	-0.0293666
cg10391540	chr11	45254839	OpenSea		CTD-2560E9.3	0.0411018	-0.0288697
cg15239695	chr11	128341010	OpenSea	Body		0.0434395	-0.0286232
cg25118265	chr19	49085827	OpenSea	Body		0.0491573	-0.0283828
cg06073499	chr1	34368645	OpenSea	Body		0.0435558	-0.0283169
cg03510613	chr10	102729092	N_Shore		SEMA4G	0.0402318	-0.0281537
cg09853112	chr20	8111582	N_Shore	TSS1500	PLCB1	0.0405636	-0.0280662
cg20034355	chr20	43189170	OpenSea	5'UTR	PKIG	0.0258657	-0.0280464
cg10355814	chr10	134460330	Island	Body	INPP5A	0.044499	-0.0274927
cg13242768	chr4	58290665	OpenSea	TSS1500	RP11-319E12.1	0.0485814	-0.0274663
cg21728844	chr2	233749736	OpenSea	Body		0.00981562	-0.027449
cg20043717	chr3	10374067	S_Shelf	Body	ATP2B2	0.0346926	-0.0271756
cg08712189	chr17	9471800	OpenSea	ExonBnd	STX8	0.0490511	-0.0270325
cg22818762	chr4	165238640	OpenSea	5'UTR	MARCH1	0.0476379	-0.0270164
cg24143196	chr19	14644474	S_Shelf	Body	TECR	0.0389059	-0.0262213
cg17688775	chr6	170390351	Island			0.0485814	-0.0261372
cg27110886	chr10	99734912	OpenSea	Body		0.0465986	-0.0260453
cg17704914	chr1	153800290	OpenSea	Body		0.0370082	-0.0260356
cg22520042	chr1	31477019	OpenSea	Body		0.0126855	-0.0257743
cg14184729	chr14	105238773	N_Shore	Body	AKT1	0.0370082	-0.0253711
cg01665166	chr15	79191369	OpenSea		U6	0.0457622	-0.0252981
cg18468572	chr13	113731875	S_Shore	Body		0.0452643	-0.0252913
cg03147312	chr16	5078131	OpenSea	Body	NAGPA	0.0238942	-0.025179
cg03842205	chr7	927934	N_Shore	Body		0.0490564	-0.0251788
cg22206745	chr11	69484557	OpenSea	Body		0.0305063	-0.0251328
cg21552081	chr2	60688411	Island	Body	BCL11A	0.0452285	-0.0247102
cg15579522	chr5	133399300	OpenSea			0.0352998	-0.0246521
cg05000339	chr17	29817128	S_Shore	Body		0.0175864	-0.0246042
cg00082656	chr7	104943515	S_Shore	Body	RP4-778K6.3	0.0458305	-0.0246022
cg09310311	chr22	42999134	OpenSea	Body	POLDIP3	0.0236422	-0.0245078
cg18372548	chr4	26913852	OpenSea	Body	STIM2	0.0173197	-0.0243201
cg07663404	chr19	3979938	S_Shore	Body		0.00634798	-0.0243139
cg19930715	chr5	169302407	OpenSea	Body	DOCK2	0.0408967	-0.0240284
cg02825527	chr7	2087843	N_Shore	Body		0.0453301	-0.0238149
cg22623303	chr19	6415017	Island	Body		0.0187338	-0.0235995
cg07670188	chr12	124066860	N_Shelf		RP11-486O12.2	0.0490564	-0.0226543
cg03510477	chr6	168764830	N_Shore			0.00290338	-0.0224375
cg02251147	chr9	139119196	OpenSea	Body	QSOX2	0.0493873	-0.0221728
cg20409229	chr15	36819952	OpenSea			0.0322316	-0.0221631
cg04773131	chr4	6125526	OpenSea	5'UTR	JAKMIP1	0.0250386	-0.0221627
cg16432903	chr10	132284379	OpenSea			0.0360973	-0.0220319
cg00792677	chr8	142170890	OpenSea	ExonBnd	DENND3	0.048212	-0.0218789
cg24289821	chr13	30054557	Island	Body	MTUS2-AS1	0.0408967	-0.0218267
cg03511735	chr8	142405227	S_Shelf		PTP4A3	0.0272215	-0.0216713
cg14905600	chr10	134226361	OpenSea	3'UTR	PWWP2B	0.0090416	-0.0216315
cg09177427	chr7	1412790	S_Shelf			0.0339311	-0.0215233
cg06817690	chr3	9882439	N_Shelf	Body		0.0251762	-0.0211121
cg27539580	chr2	242561904	OpenSea	Body		0.0370082	-0.0210827
cg14908576	chr19	45880430	OpenSea			0.0383655	-0.0210639
cg23366234	chr21	45713704	Island	Body		0.0384942	-0.0209474
cg15466933	chr12	123477147	OpenSea	Body		0.0490564	-0.0206308
cg11907977	chr20	17840758	OpenSea			0.036025	-0.0205968
cg21131796	chr12	124829443	Island	Body		0.0171718	-0.0200725
cg24916757	chr14	78262209	OpenSea			0.0317282	-0.0199856
cg06689180	chr21	35831010	N_Shore	5'UTR	KCNE1	0.0239469	-0.0199074
cg13474974	chr17	37347940	OpenSea	Body	CACNB1	0.0443096	-0.0196378
cg21035262	chr8	56834803	OpenSea	5'UTR	LYN	0.0484116	-0.0194973
cg05673534	chr2	233750541	OpenSea	Body		0.0497061	-0.0192711
cg19135352	chr17	16176891	OpenSea	Body	PIGL	0.0411777	-0.0190854
cg05571558	chr3	10436304	OpenSea	Body	MIR885 ATP2B2	0.0324579	-0.0189182
cg25374057	chr10	104117868	OpenSea	Body	GBF1	0.0490623	-0.0189023
cg19451397	chr1	113546417	OpenSea			0.0392946	-0.0188078
cg05519310	chr11	66627619	Island	Body		0.0394943	-0.0187447
cg14990712	chr19	4055085	Island	Body		0.0336491	-0.018699
cg22878975	chr12	50294188	N_Shelf	Body		0.044069	-0.0186701
cg07272566	chr16	66854254	OpenSea	Body	NAE1	0.0324669	-0.018635
cg16149164	chr14	105617308	Island	Body	JAG2	0.001762	-0.018515
cg01898902	chr14	39903038	S_Shore	TSS1500	FBXO33	0.0243967	-0.0185123
cg16157016	chr22	38470264	Island	Body	RP5-1039K5.13	0.0495637	-0.018475
cg06029627	chr5	5756169	OpenSea			0.0298273	-0.0184474
cg02229914	chr2	99532717	OpenSea	5'UTR	C2orf55	0.0350201	-0.0183955
cg15521003	chr7	148761051	N_Shore			0.0215017	-0.0182436
cg20166723	chr11	66460137	S_Shore	Body		0.00135627	-0.0181532
cg03836171	chr7	1095465	N_Shore	Body	GPR146 RP11-449P15.1 C7orf50	0.0362992	-0.0179769
cg21838970	chr7	56018561	N_Shore	TSS1500	MRPS17	0.0438805	-0.0175405
cg10983639	chr16	23919746	OpenSea	Body		0.0453301	-0.0175002
cg00522403	chr16	31453591	Island	5'UTR	ZNF843	0.0330762	-0.017183
cg06019841	chr2	238990144	OpenSea	Body	SCLY	0.021275	-0.0168898
cg23704359	chr1	239871732	OpenSea	Body	CHRM3-AS2	0.0236422	-0.0167532
cg07772128	chr15	75095447	Island	3'UTR	CSK	0.0474451	-0.0166232
cg14121785	chr5	139060726	Island	Body	CXXC5	0.015072	-0.0163285
cg14580965	chr22	51157778	N_Shore	Body		0.0259957	-0.0160157
cg19001909	chr17	26205940	OpenSea	3'UTR	C17orf108	0.00609271	-0.0159414
cg17467664	chr11	68851580	S_Shore	Body	TPCN2	0.0227215	-0.0158528
cg13773247	chr2	42276988	OpenSea	Body		0.0194026	-0.0155748
cg07134804	chr1	200969906	Island	Body	KIF21B	0.0350201	-0.0153514
cg02263704	chr17	3593951	OpenSea	Body	P2RX5 RP11-48B14.2	0.000750934	-0.0151006
cg00523282	chr2	37248541	OpenSea	Body		0.0342923	-0.0146669
cg00580667	chr2	121114856	OpenSea			0.026872	-0.0145349
cg09118017	chr1	10704886	N_Shelf	Body		0.0103739	-0.0144997
cg15814747	chr17	49612967	OpenSea			0.0384355	-0.0141763
cg15381251	chr22	32555275	OpenSea	TSS200	C22orf42	0.0270238	-0.0141236
cg11414666	chr3	40654846	N_Shelf			0.026433	-0.014033
cg11051379	chr19	33859149	OpenSea			0.0451777	-0.0139441
cg08569786	chr2	23616768	OpenSea	5'UTR	KLHL29	0.00091932	-0.0139212
cg05239538	chr19	35767777	N_Shore	Body		0.00249285	-0.0135608
cg23424407	chr12	115131846	S_Shore			0.0494356	-0.0135007
cg25358167	chr1	168378335	OpenSea	Body	RP5-968D22.1	0.0494356	-0.0128636
cg03760035	chr21	32624306	Island	Body	TIAM1	0.0317508	-0.0123613
cg07382806	chr4	187124936	OpenSea	Body	CYP4V2	0.0305063	-0.0122507
cg03281368	chr1	226251510	S_Shore	5'UTR	H3F3A	0.0323716	-0.0120971
cg23642826	chr1	6645463	OpenSea	Body	ZBTB48	0.00900448	-0.0112851
cg01146726	chr8	13423496	OpenSea	TSS1500	C8orf48 RP11-145O15.3	0.0453301	-0.0110851
cg03093831	chr12	121091847	OpenSea	Body	CABP1	0.0183301	-0.0106135
cg09008179	chr5	141707805	S_Shelf		AC005592.2	0.0325687	-0.0104926
cg24675236	chr19	36009358	OpenSea			0.0494249	-0.0102702
cg08754725	chr6	3293098	OpenSea	Body	PSMG4	0.0257694	-0.010159
cg00297008	chr16	13529538	OpenSea		U91319.1	0.0384942	-0.010122
cg13858580	chr8	145730840	Island	Body		0.0269023	-0.0100079
cg15405397	chr2	24232161	N_Shore	TSS1500	MFSD2B	0.0443096	-0.0099061
cg05206661	chr2	11271531	OpenSea		AC062028.1	0.0302016	-0.00982676
cg27316567	chr3	149832476	OpenSea		RP11-167H9.4	0.0247362	-0.00977423
cg00705805	chr7	23568829	N_Shore	Body	TRA2A	0.0405709	-0.00968408
cg20688157	chr19	15281248	Island	Body	NOTCH3	0.0295823	-0.00957752
cg02543993	chr7	5736195	OpenSea	Body		0.0375651	-0.00930319
cg02954307	chr6	7269328	Island		SSR1	0.0441179	-0.0090629
cg24299850	chr20	34794501	OpenSea	Body	EPB41L1	0.00913373	-0.00873364
cg23922804	chr12	52436085	OpenSea			0.0311613	-0.00870438
cg06724812	chr11	13148116	OpenSea		CTC-497E21.5	0.0491012	-0.00868594
cg02415491	chr14	24776629	N_Shelf	3'UTR	C14orf21 CIDEB	0.0303232	-0.00850092
cg01318737	chr19	2918427	OpenSea	3'UTR	AC006277.2 ZNF57	0.044069	-0.00769811
cg17373514	chr12	123716634	N_Shore	TSS1500	C12orf65 MPHOSPH9	0.0302016	-0.00727851
cg11818575	chr20	52514664	OpenSea			0.0400723	-0.00714854
cg04410886	chr2	36742484	OpenSea	Body		0.0362807	-0.00679342
cg14181956	chr14	93532563	OpenSea	Body	ITPK1-AS1	0.0281667	-0.00614822
cg11161468	chr9	125835945	OpenSea	ExonBnd	RABGAP1	0.0318378	-0.00588925
cg00777989	chr15	49522271	OpenSea	Body	GALK2	0.0358938	-0.00543475
cg02478172	chr7	157468082	OpenSea	Body		0.0305063	-0.0053318
cg14360073	chr6	64516193	OpenSea	Body	RP11-59D5__B.2 EYS	0.036516	-0.0050587
cg07994661	chr4	153856847	N_Shore		FHDC1	0.0134673	-0.00487021
cg25376593	chr10	75501541	N_Shelf			0.0107993	-0.00478347
cg07584237	chr15	90816076	N_Shelf		NGRN	0.0117183	-0.00437042
cg03806334	chr12	112130868	OpenSea	Body	ACAD10	0.0490623	-0.00436728
cg03603170	chr13	113742737	Island	Body	MCF2L	0.022858	-0.00408781
cg11416329	chr15	74733430	OpenSea			0.0408967	-0.00405298
cg18897345	chr22	38885348	OpenSea	Body	DDX17	0.0173197	-0.00396284
cg24330902	chr1	38021434	N_Shore	TSS1500	DNALI1	0.046065	-0.00389819
cg01439572	chr1	11255121	OpenSea	Body	ANGPTL7	0.032609	-0.00384968
cg26866349	chr16	87102047	OpenSea		RP11-134D3.2	0.0161246	-0.00367264
cg14022137	chr6	150285634	Island	Body		0.0457622	-0.00351503
cg17696750	chr3	197026282	S_Shore	TSS1500	AC092937.2 DLG1	0.044363	-0.00344719
cg22816626	chr1	74856853	OpenSea	Body		0.0289778	-0.00326696
cg07162861	chr15	91416008	S_Shore	5'UTR	FURIN	0.0197971	-0.00322148
cg00345314	chr8	67624394	N_Shore	TSS1500	SGK3	0.0441247	-0.00320493
cg19916330	chr14	68038877	Island	Body		0.0386048	-0.00320307
cg20754980	chr1	227154520	OpenSea	Body	ADCK3	0.0183494	-0.00316585
cg03928367	chr20	34186995	N_Shore	Body		0.0232484	-0.00298623
cg02747390	chr7	104939819	N_Shore	Body	SRPK2	0.0485817	-0.00272615
cg14642952	chr19	14911567	OpenSea	TSS1500	OR7C1	0.0350201	-0.00250769
cg14786125	chr19	55674949	S_Shore	Body	DNAAF3	0.0173111	-0.00246196
cg06525438	chr17	3872569	OpenSea			0.0339737	-0.00241932
cg02395088	chr1	200969751	Island	Body	KIF21B	0.0132822	-0.00222721
cg13218389	chr9	21029852	N_Shore	Body		0.0404774	-0.00213379
cg14293747	chr3	155524983	S_Shore	TSS1500	C3orf33	0.0300768	-0.00176624
cg14305139	chr8	142180543	N_Shelf	Body		0.00338569	-0.00168709
cg07477924	chr16	29857230	S_Shore	Body		0.0302226	-0.00167384
cg17913875	chr12	121096684	OpenSea	Body		0.00802384	-0.00134441
cg00223792	chr4	75618840	OpenSea			0.0490564	-0.00132004
cg00557625	chr2	28304262	OpenSea	Body		0.0138231	-0.000923155
cg03262242	chr1	28559476	Island	1stExon	DNAJC8	0.0280598	-0.000840852
cg06953326	chr4	153225508	OpenSea			0.0332578	-0.000715457
cg27100471	chr11	794834	N_Shelf	Body		0.0458845	-0.000448042
cg13959595	chr9	139910220	Island	Body		0.000643294	-0.000332022
cg16689243	chr6	127423559	OpenSea		RP11-73O6.4	0.00609271	-9.80426e-05
cg01420517	chr1	204119195	N_Shore	5'UTR		0.0199321	-3.45909e-05
cg04497752	chr11	1228946	Island			0.0279089	1.54308e-05
cg13707690	chr12	52448244	S_Shelf	Body	NR4A1	0.00531642	0.000239741
cg24567291	chr7	98196421	OpenSea			0.0457651	0.000389722
cg11267466	chr7	137810288	OpenSea			0.00865709	0.000406606
cg08297082	chr21	38073463	Island	Body	AP000697.6	0.0396832	0.000487035
cg11760345	chr1	14127408	OpenSea	Body		0.0211991	0.000534879
cg26611586	chr13	19661927	OpenSea		RN5S24	0.0294168	0.00055434
cg01170758	chr4	1957019	OpenSea	Body	WHSC1	0.0328365	0.000588679
cg24297685	chr6	35889737	S_Shore	TSS1500	SRPK1	0.0390675	0.00061074
cg02692410	chr8	141545522	Island	Body		0.044069	0.000942677
cg14094793	chr1	9307731	OpenSea	Body		0.0422295	0.000974533
cg06203476	chr7	121956502	N_Shore			0.00178933	0.00120878
cg14251312	chr12	53069123	OpenSea	Body		0.0010875	0.00174111
cg08225634	chr1	21011143	OpenSea	Body	KIF17	0.0219469	0.00182104
cg25667998	chr19	56705433	N_Shelf	TSS1500	ZSCAN5B	0.00938183	0.00204323
cg26189035	chr5	180661257	Island	Body	TRIM41	0.00661053	0.00212883
cg04186815	chr16	89613903	OpenSea	Body	SPG7	0.00605295	0.00220499
cg00360267	chr20	3735052	S_Shelf	Body	C20orf27	0.0010875	0.00253492
cg10595017	chr20	4214940	OpenSea	Body		0.0372702	0.00364307
cg08455111	chr16	30750482	OpenSea	Body		0.0365417	0.00409719
cg11668012	chr6	15513432	N_Shelf	Body		0.0248018	0.0042886
cg07268726	chr11	60701918	Island	Body		0.0353942	0.00443585
cg02963229	chr11	126198043	OpenSea	Body		0.047845	0.00462094
cg13598434	chr17	43224565	N_Shore	TSS200	HEXIM1	0.00824276	0.0052558
cg12984084	chr7	55260969	OpenSea	Body	EGFR	0.037309	0.00527763
cg27526301	chr11	126926500	OpenSea			0.0396433	0.005368
cg00318788	chr7	5247222	OpenSea	5'UTR	WIPI2	0.0494941	0.00574196
cg15540496	chr7	157872484	OpenSea	Body		0.0410566	0.00577623
cg00348831	chr1	6784115	OpenSea	TSS1500	RP11-242F24.1	0.04273	0.00581876
cg13716323	chr9	27610877	OpenSea			0.0408967	0.00589151
cg05437857	chr6	149256935	OpenSea	Body		0.0173197	0.0059546
cg10040015	chr13	113742894	Island	Body	MCF2L	0.033583	0.00614276
cg02358711	chr9	136729423	S_Shore	Body	VAV2	0.0497061	0.00620125
cg23047981	chr13	113324443	OpenSea	5'UTR	C13orf35	0.0374356	0.00628708
cg05760733	chr12	121786189	N_Shelf	5'UTR	ANAPC5	0.0452285	0.00636272
cg17536310	chr17	25925533	OpenSea	Body		0.0452643	0.00646915
cg16617758	chr19	5114202	S_Shelf	Body		0.0190357	0.00683301
cg26549590	chr2	9881405	OpenSea		U4	0.0408967	0.00736389
cg20170059	chr9	94262767	OpenSea			0.0155825	0.00765668
cg01449266	chr1	2109999	OpenSea	Body	PRKCZ	0.0476672	0.00769684
cg25882423	chr15	71008440	OpenSea	Body		0.0358938	0.00802691
cg23251122	chr22	35947995	Island	Body		0.029268	0.00807558
cg06660920	chr3	179555571	OpenSea	Body		0.0350201	0.00825291
cg14981848	chr6	21190122	OpenSea	Body		0.0485814	0.00853247
cg00461060	chr12	132826769	N_Shore	Body	GALNT9	0.0260039	0.00901641
cg02623628	chr14	31735153	OpenSea		RP11-596D21.1	0.0483134	0.00972635
cg11691300	chr7	84277775	OpenSea			0.0443096	0.00994551
cg10242435	chr17	17031392	OpenSea	Body		0.02103	0.0102067
cg02832512	chr6	22113516	OpenSea	Body		0.0383098	0.0102468
cg24002886	chr21	47406935	N_Shore	Body	COL6A1	0.0225206	0.0109665
cg04210130	chr7	2891373	OpenSea			0.0112503	0.0111296
cg16325826	chr13	113719136	N_Shelf	Body		0.0409635	0.0111874
cg22820948	chr15	96870258	S_Shelf	Body	RP11-327J17.3	0.0290263	0.0112745
cg12502805	chr15	101626310	N_Shore		RP11-505E24.2	0.00680458	0.0113736
cg17698174	chr1	805746	S_Shore	Body	FAM41C	0.0481641	0.0113863
cg13796037	chr12	117469114	OpenSea		FBXW8	0.0452643	0.0113918
cg03977237	chr5	139060922	Island	Body	CXXC5	0.0275304	0.0114673
cg26186593	chr1	9791364	Island	Body	CLSTN1	0.0422907	0.0119444
cg09329079	chr7	1582834	N_Shore	3'UTR		0.0107993	0.0120858
cg17340779	chr3	9032324	Island	Body		0.0494356	0.0122688
cg22628235	chr22	39770434	Island	Body		0.00852127	0.0124333
cg18197377	chr12	115134688	N_Shore			0.0432744	0.0130906
cg17259602	chr6	44197180	OpenSea	Body	SLC29A1	0.00487379	0.0132384
cg08099797	chr3	185270308	OpenSea	5'UTR	LIPH	0.0236422	0.0132818
cg19183833	chr17	80042014	Island	Body	FASN	0.0141093	0.0133666
cg23411932	chr8	1150991	Island		CTD-2281E23.2	0.0162908	0.0138146
cg12756098	chr5	88162123	OpenSea	5'UTR	MEF2C	0.0484116	0.0144744
cg17842912	chr5	139060919	Island	Body	CXXC5	0.0171718	0.0145594
cg10852895	chr15	100520897	OpenSea	Body	CTD-3076O17.2	0.0408967	0.0146613
cg27055486	chr8	21991648	S_Shelf		HR	0.0280598	0.0150858
cg25155298	chr6	42408281	OpenSea	5'UTR	TRERF1	0.0325387	0.0152352
cg06387245	chr16	348076	Island	Body	AXIN1	0.026433	0.0152562
cg14237664	chr12	32222330	OpenSea			0.0303222	0.0153174
cg01963702	chr11	12188996	OpenSea	Body		0.0425328	0.0153347
cg04534926	chr16	49314257	Island	Body		0.0428009	0.0153741
cg22720121	chr3	155369791	OpenSea	Body	PLCH1	0.0490564	0.017026
cg13282216	chr5	160729759	OpenSea	Body		0.043306	0.0174037
cg17706849	chr7	1074015	N_Shore	Body	AC073957.15 C7orf50	0.0183888	0.0174633
cg10745988	chr14	104192620	N_Shore	Body	Y_RNA	0.0185268	0.0177635
cg00097536	chr2	43454476	Island	TSS1500	ZFP36L2	0.0370082	0.0185223
cg08523628	chr17	2557847	OpenSea	Body	snoU13 PAFAH1B1	0.0423684	0.0185228
cg15193490	chr12	6933422	Island	Body	GPR162	0.0470742	0.018862
cg12194300	chr7	18598398	OpenSea	Body	HDAC9	0.0437451	0.0190742
cg05566591	chr16	88753099	Island	Body	SNAI3 RP5-1142A6.3	0.0490564	0.0194263
cg14264606	chr19	42055439	OpenSea	TSS1500	CEACAM21	0.0280598	0.0197231
cg08408731	chr12	121477692	OpenSea	TSS1500	OASL	0.0449032	0.0201214
cg21248060	chr7	1039957	Island	Body	C7orf50	0.0247939	0.020201
cg01197864	chr18	8789568	S_Shelf	Body	SOGA2	0.0324579	0.0206992
cg13083116	chr12	122848609	OpenSea	Body	CLIP1	0.0380432	0.0208591
cg00351948	chr7	98599989	OpenSea	Body		0.00439486	0.020924
cg22276763	chr7	97800895	Island	Body		0.0328365	0.0214353
cg01814893	chr21	46154053	OpenSea			0.0479748	0.0216408
cg15155922	chr21	37501939	N_Shore		MEMO1P1	0.0458243	0.022703
cg16587991	chr5	176292384	OpenSea	Body	UNC5A	0.0443096	0.022889
cg26607775	chr10	75756947	N_Shore	TSS1500	VCL	0.0442924	0.0229578
cg05668676	chr1	200628713	OpenSea	Body		0.0490564	0.0231951
cg15564488	chr19	3637627	Island	Body	PIP5K1C	0.0290107	0.0233838
cg26479230	chr19	12948275	N_Shore	TSS1500	MAST1	0.0478925	0.0236676
cg26459021	chr1	179711114	N_Shore	TSS1500	FAM163A RP11-12M5.1	0.0408967	0.024212
cg05301252	chr3	138170939	Island	Body	ESYT3	0.0396383	0.0243055
cg11016221	chr9	132505647	OpenSea	Body	PTGES	0.0260529	0.0243469
cg18776945	chr5	147024842	OpenSea	Body		0.0358938	0.0251627
cg08955889	chr16	89352896	S_Shore	Body		0.0406631	0.0252288
cg19159404	chr17	79041535	N_Shelf	Body	BAIAP2	0.0201389	0.0253201
cg20050828	chr12	131303094	Island	Body		0.0373669	0.0262436
cg01877848	chr21	40033783	S_Shore	TSS1500	ERG	0.0408967	0.026639
cg12919829	chr20	3149495	S_Shore	TSS1500	RP5-1187M17.10	0.0487217	0.0267879
cg20738733	chr19	3983041	Island	Body	SNORD37	0.0284335	0.0272208
cg24500487	chr10	89420794	S_Shore	Body	RP11-57C13.3 PAPSS2	0.0497209	0.0272724
cg02357225	chr19	18620390	OpenSea	Body		0.0366832	0.0274681
cg04862264	chr3	184086153	OpenSea	3'UTR	POLR2H	0.0236422	0.0275044
cg12309348	chr17	32904255	N_Shore	3'UTR	C17orf102	0.0413802	0.0282691
cg24605341	chr3	10436278	OpenSea	Body	MIR885 ATP2B2	0.00708269	0.028376
cg16906086	chr7	121955717	N_Shore			0.0010875	0.0286822
cg27039467	chr16	1730561	S_Shore	Body	HN1L LA16c-431H6.6	0.022858	0.0288637
cg21310731	chr8	145618932	Island	Body	CPSF1	0.0108714	0.0290966
cg13557411	chr15	74703101	Island	Body		0.00439486	0.0291307
cg04293067	chr16	57789325	OpenSea	Body		0.0317282	0.0293537
cg27528247	chr22	51045178	S_Shore	Body	MAPK8IP2	0.0212484	0.0294026
cg02276798	chr20	50216309	OpenSea	3'UTR	ATP9A	0.045392	0.0295614
cg24058120	chr3	196756631	Island	5'UTR	MFI2	0.0487217	0.0300489
cg07061032	chr12	132677645	S_Shelf			0.0216158	0.0300523
cg25825177	chr8	11647732	OpenSea		SUB1P1	0.043813	0.0304272
cg07236812	chr20	1286558	Island	Body		0.0118082	0.0304403
cg19865472	chr19	617133	Island	3'UTR	HCN2	0.0183888	0.0308565
cg10964994	chr17	79892921	Island	Body		0.0287305	0.031363
cg10758022	chr7	130561592	OpenSea	TSS200	MIR29A AC016831.7	0.0215017	0.032115
cg13496660	chr19	2424182	Island	Body		0.0010875	0.0323168
cg17123728	chr11	379914	Island	Body		0.0223043	0.0323907
cg17343483	chr2	97527523	Island	Body		0.0400723	0.0328777
cg06401914	chr17	77537585	OpenSea		RBFOX3	0.0239257	0.0331441
cg24874802	chr5	149618974	OpenSea	Body	CAMK2A	0.0248391	0.0331949
cg01284592	chr19	55471217	OpenSea	TSS200	NLRP7	0.037309	0.0333663
cg12764757	chr8	28306261	OpenSea	Body	RP11-181B11.2	0.0376942	0.0336524
cg14058359	chr19	16610600	S_Shelf	5'UTR	C19orf44	0.0389515	0.0340157
cg19286647	chr17	32968176	S_Shelf			0.0250386	0.0342591
cg17550348	chr3	133099521	OpenSea	Body		0.0010875	0.0345726
cg06415233	chr3	127410671	OpenSea	3'UTR	MGLL	0.046065	0.0350801
cg21192185	chr3	126708075	Island	1stExon	PLXNA1	0.0484116	0.0352354
cg18249414	chr15	101626335	Island		RP11-505E24.2	0.00242283	0.0353414
cg19465823	chr1	155385551	OpenSea	ExonBnd	snoU13 ASH1L	0.0342471	0.0356018
cg08467643	chr3	183890761	N_Shore	3'UTR	DVL3	0.041813	0.0356715
cg11840223	chr7	154845029	OpenSea			0.0396383	0.0358076
cg09875150	chr7	72849964	Island	1stExon	FZD9	0.0443096	0.0366962
cg08423755	chr17	73972367	N_Shelf	Body	ACOX1	0.0481326	0.0368325
cg06803853	chr16	2234031	Island	Body	CASKIN1	0.032197	0.0369348
cg07516702	chr19	5240224	S_Shore	Body	PTPRS	0.0302212	0.0370665
cg12579230	chr1	228404947	Island	Body	OBSCN	0.0213044	0.0373971
cg06308258	chr12	117069282	OpenSea			0.0465986	0.0375425
cg16392213	chr7	121943990	Island	Body	RP11-560I19.4 FEZF1	0.00788687	0.0376541
cg14760884	chr10	133960386	OpenSea	Body	JAKMIP3	0.0418866	0.0388504
cg21577626	chr7	142564897	OpenSea	Body		0.018212	0.0388598
cg05733406	chr9	34019588	OpenSea	5'UTR	U7 UBAP2	0.0489832	0.0389987
cg11661236	chr17	74944775	Island	Body		0.0476263	0.039077
cg03467467	chr19	19016467	OpenSea	Body		0.0356534	0.0394459
cg22803223	chr12	64587031	OpenSea	3'UTR	C12orf66	0.0283366	0.0395609
cg01511166	chr16	46683644	OpenSea			0.0248018	0.0399601
cg27508979	chr3	49755499	N_Shore	1stExon	AMIGO3 RNF123 GMPPB	0.0356534	0.0406944
cg27568306	chr17	46136797	Island	Body		0.0381915	0.0407487
cg20940853	chr12	57031651	S_Shelf	TSS1500	BAZ2A	0.0404774	0.0409692
cg05195356	chr2	219473299	OpenSea	5'UTR	PLCD4	0.0236422	0.0409941
cg12188187	chr20	8583715	OpenSea	Body		0.0389059	0.0419001
cg01953615	chr16	87102366	OpenSea		RP11-134D3.2	0.0300768	0.042129
cg12197470	chr3	159755869	N_Shore		CTD-2049J23.2	0.0492851	0.0427919
cg01785096	chr1	156957993	OpenSea	Body		0.0465986	0.042952
cg11349797	chr5	139118687	N_Shore		CTB-35F21.1	0.0449406	0.0430875
cg18014277	chr10	26856664	S_Shore	3'UTR	APBB1IP	0.0396383	0.0436584
cg24160764	chr7	55210856	OpenSea	Body	EGFR	0.0452643	0.0437729
cg14938677	chr7	127231698	S_Shelf	3'UTR	GCC1 ARF5	0.0156411	0.0440831
cg11155604	chr1	234508360	N_Shore	TSS1500	C1orf31	0.043309	0.0446179
cg13583081	chr6	33261847	OpenSea	Body	RGL2	0.0300768	0.0456302
cg03447975	chr3	12550097	OpenSea	Body		0.0487625	0.0458855
cg07993372	chr16	427084	N_Shore	Body	TMEM8A	0.0193897	0.0459178
cg17155111	chr15	85395928	OpenSea	Body	SNORA25	0.0481641	0.0460103
cg07625268	chr6	159145654	OpenSea	Body		0.045928	0.0461214
cg12081233	chr17	79078695	S_Shore	Body		0.0408967	0.0464361
cg04366815	chr10	101690668	OpenSea	Body	DNMBP DNMBP-AS1	0.041813	0.0468048
cg19407481	chr11	1523822	OpenSea		MOB2	0.0306837	0.0468668
cg15847496	chr1	225888105	OpenSea		RP11-145A3.1	0.0437789	0.0468881
cg02335921	chr9	35559927	OpenSea	Body		0.0353942	0.047558
cg07446509	chr14	105104840	N_Shore			0.0198428	0.0478075
cg09780583	chr3	55540579	OpenSea		RP11-875H7.5	0.026433	0.0478686
cg00383292	chr8	141320382	OpenSea	Body		0.0112503	0.0484156
cg01373932	chr6	31502462	OpenSea	Body		0.0146833	0.048663
cg04604936	chr2	5696271	OpenSea		AC107057.1	0.0382913	0.0488171
cg02796204	chr16	2499223	OpenSea	Body		0.0280323	0.0489991
cg14143069	chr16	90096494	OpenSea	TSS200	GAS8 C16orf3	0.0302946	0.0490746
cg07001793	chr19	39200975	OpenSea	ExonBnd	ACTN4	0.0300768	0.0496936
cg24121979	chr12	49276936	OpenSea			0.0329849	0.0502299
cg16734845	chr15	44781962	OpenSea	Body	CTDSPL2	0.0412472	0.0504054
cg26695687	chr17	64269194	OpenSea			0.0282384	0.0512821
cg17212502	chr12	121093709	OpenSea	Body	CABP1	0.00454163	0.052914
cg01310784	chr17	43131994	S_Shelf	5'UTR	DCAKD	0.0487217	0.0533272
cg09258315	chr20	62053155	Island	Body		0.0374101	0.0534395
cg20786730	chr11	45744923	OpenSea		CTD-2210P24.1	0.0239751	0.0535942
cg19179053	chr10	88227214	OpenSea	Body	WAPAL	0.0454589	0.0539077
cg20783784	chr1	116917582	S_Shore	Body	RP4-655J12.3 ATP1A1	0.0405709	0.0540594
cg01114846	chr3	195798994	OpenSea	Body	U7 TFRC	0.0383655	0.0544264
cg07516370	chr11	119183050	S_Shore	Body	MCAM	0.0274995	0.0547906
cg17456288	chr16	14341487	OpenSea	Body		0.0307409	0.0550637
cg01740768	chr3	15541901	OpenSea	Body		0.0448246	0.0557271
cg02313670	chr2	102443871	OpenSea	Body		0.0466085	0.0560763
cg18623047	chr12	104300019	OpenSea	Body		0.0408816	0.0566332
cg15956049	chr8	1850864	OpenSea	Body		0.041447	0.0569963
cg07748379	chr10	103826480	S_Shore	1stExon	HPS6	0.0353017	0.0573589
cg04608271	chr12	53844597	N_Shore	TSS1500	PCBP2 RP11-793H13.8	0.0230216	0.0575
cg00676643	chr9	128463814	OpenSea	5'UTR	MAPKAP1	0.0339617	0.0575621
cg04479757	chr22	26951319	OpenSea	TSS200	MIR548J	0.0408967	0.0581559
cg17209826	chr7	121942123	N_Shore	Body		6.83624e-06	0.0594343
cg23299862	chr1	53326448	OpenSea	Body		0.0380335	0.059626
cg24529294	chr1	54865720	OpenSea	Body	SSBP3	0.0462112	0.0598668
cg00063503	chr8	145822899	N_Shore	Body		0.0408967	0.060131
cg03396324	chr3	184060570	S_Shelf	Body		0.0389515	0.0607587
cg16286559	chr7	8153207	OpenSea	3'UTR	AC006042.6 ICA1	0.0477222	0.0611771
cg15571782	chr5	140071675	S_Shore	5'UTR	HARS2 HARS	0.0490564	0.0613166
cg12040588	chr10	99100295	OpenSea		RP11-452K12.4	0.042595	0.0616431
cg14842771	chr7	142558879	OpenSea	5'UTR	EPHB6 EPHB6	0.0424727	0.0617818
cg16192413	chr19	1226669	Island	3'UTR	STK11 STK11	0.0483103	0.0619665
cg04795110	chr15	90978852	OpenSea	Body		0.0375054	0.0620327
cg07845011	chr6	31502521	OpenSea	Body		0.0350201	0.0620562
cg20471315	chr11	126231337	OpenSea	5'UTR	ST3GAL4	0.0323108	0.0628472
cg10836627	chr17	65590825	OpenSea	Body		0.044069	0.0636645
cg22226398	chr1	235295459	S_Shelf	Body	RBM34	0.0103513	0.0637437
cg10415607	chr14	105238745	N_Shore	Body	AKT1	0.0156411	0.0637623
cg04036306	chr16	89005054	N_Shore	5'UTR	RP11-830F9.7 RP11-830F9.6 CBFA2T3	0.0303222	0.0638225
cg08737246	chr18	74799909	Island	Body	MBP	0.0248018	0.0641228
cg20941258	chr3	46618668	Island	5'UTR	TDGF1 LRRC2	0.0262746	0.0642695
cg26362079	chr8	22865026	S_Shore	Body	RP11-875O11.1	0.00531179	0.0642704
cg15628724	chr17	72551894	OpenSea			0.046065	0.0644082
cg05422344	chr11	114033783	OpenSea	Body		0.0319812	0.0646917
cg15163079	chr19	2765433	S_Shelf	Body		0.0430828	0.065163
cg11961471	chr11	93268455	OpenSea	5'UTR	C11orf75	0.0465986	0.0653128
cg06163216	chr11	534323	N_Shore	5'UTR	HRAS	0.0404774	0.066057
cg21163392	chr12	112681365	OpenSea	Body		0.0323716	0.0660828
cg16834373	chr15	101304151	OpenSea		RP11-66B24.5	0.0487275	0.0664387
cg10813010	chr7	92360796	OpenSea	Body		0.0459382	0.066987
cg01623343	chr16	354374	Island	Body	AXIN1	0.00985857	0.0676103
cg19137608	chr5	68513446	N_Shore	TSS200	MRPS36	0.0476672	0.0676281
cg14346872	chr14	31500033	S_Shelf	5'UTR	AP4S1	0.0485814	0.0677165
cg20714476	chr17	18032033	OpenSea	Body		0.0183888	0.0682592
cg26257526	chr17	80375692	N_Shore	TSS1500	HEXDC	0.0359885	0.0682864
cg16575444	chr16	57416858	S_Shore	Body		0.0335728	0.0684998
cg15277638	chr14	50159515	N_Shore	TSS1500	KLHDC1	0.0452407	0.0687454
cg06844837	chr3	52262913	OpenSea	3'UTR	TWF2	0.0107291	0.0688846
cg06930252	chr22	50903229	Island	Body	SBF1	0.00383892	0.069173
cg22041137	chr22	39709853	OpenSea	Body	SNORD83B RPL3	0.0213044	0.069219
cg14718293	chr8	6630755	OpenSea			0.0350622	0.0692436
cg13086025	chr8	22476824	OpenSea	Body		0.00402783	0.0705851
cg00319661	chr5	2632178	OpenSea			0.048512	0.0706406
cg06015329	chr8	86131704	N_Shore	Body	CA13 C8orf59	0.0453301	0.0706439
cg04586748	chr11	114113047	OpenSea	Body	ZBTB16 RP11-64D24.2	0.0201904	0.0709839
cg03552242	chr16	87719233	Island	Body	JPH3	0.0447589	0.0717999
cg05481670	chr2	3482587	OpenSea	Body		0.0171718	0.0719346
cg18910915	chr11	87783144	OpenSea		RP11-164N3.1	0.0432886	0.0724167
cg06091244	chr3	51518016	OpenSea	5'UTR	VPRBP	0.0384942	0.0724552
cg22822867	chr8	145004144	Island	Body		0.000711945	0.0727554
cg25732104	chr1	35220710	OpenSea	TSS200	GJB5	0.0408816	0.0730632
cg02665297	chr7	5270984	S_Shelf	3'UTR	WIPI2	0.0307176	0.0736153
cg04788725	chr16	18860786	OpenSea	Body		0.0390123	0.0738199
cg17537935	chr22	39778604	S_Shore	3'UTR	SYNGR1	0.0461824	0.0739641
cg12377222	chr6	111312592	OpenSea	Body		0.0441247	0.0742914
cg26001950	chr2	9765563	OpenSea	Body		0.0485814	0.0745012
cg26411080	chr4	1538835	N_Shelf			0.0329849	0.0749744
cg17869259	chr5	89284329	OpenSea			0.0408967	0.0755935
cg16675163	chr17	74429209	OpenSea	Body		0.0340906	0.0756628
cg23879743	chr4	170897284	OpenSea		RP11-205M3.3	0.0472591	0.0759562
cg10572135	chr6	55707103	OpenSea	Body		0.0267063	0.075997
cg15521572	chr18	74802637	N_Shore	Body	MBP	0.0435968	0.0767939
cg08731067	chr11	3164631	OpenSea	5'UTR	OSBPL5	0.0112503	0.0774131
cg16339238	chr20	23029298	Island	1stExon	THBD	0.0263136	0.0777611
cg17142091	chr11	132948100	N_Shelf	Body	OPCML	0.0388988	0.0779812
cg08855705	chr8	94935718	OpenSea	Body		0.0275304	0.0786906
cg21058822	chr8	30002223	OpenSea	TSS200	MBOAT4	0.048505	0.0790958
cg02483911	chr17	3732624	OpenSea	5'UTR	C17orf85	0.0481326	0.0795942
cg13964439	chr9	90278260	S_Shelf	Body	DAPK1	0.0370082	0.0796076
cg05506829	chr13	47472349	OpenSea	TSS1500	HTR2A	0.0454415	0.0798363
cg06650560	chr22	32186484	OpenSea	Body		0.0382266	0.0800237
cg20138489	chr20	57296917	OpenSea			0.0491573	0.0812378
cg16992870	chr7	65516112	OpenSea			0.0457797	0.0818333
cg00032094	chr11	27883735	OpenSea		RP11-587D21.4	0.0303222	0.0825046
cg24553547	chr17	19247920	Island	TSS200	MIR1180	0.0280598	0.0830244
cg01708711	chr7	75959031	Island	Body		0.00925591	0.0831713
cg17362533	chr4	25872276	OpenSea		RP13-494C23.1 C4orf52	0.0388988	0.0836221
cg23074762	chr15	101781259	OpenSea	Body		0.0227143	0.0839997
cg22872882	chr11	6219340	OpenSea	TSS1500	OR52W1	0.0339597	0.0843796
cg09723136	chr12	124625840	OpenSea	5'UTR	RP11-522N14.1	0.0465986	0.0845024
cg25948031	chr5	158139210	OpenSea	Body	EBF1	0.00854989	0.0863063
cg07932476	chr2	27211533	OpenSea	5'UTR	AC013472.4 MAPRE3	0.03236	0.0863835
cg19734163	chr7	138720989	Island	TSS1500	ZC3HAV1L	0.0372151	0.0867275
cg24964644	chr14	21460326	S_Shore	Body	METTL17	0.0443096	0.0883271
cg02870234	chr7	43483977	N_Shore	Body		0.0194026	0.0884241
cg06350879	chr18	44260091	Island	Body		0.00330715	0.0895622
cg21528273	chr1	44056889	Island	Body	PTPRF	0.044363	0.0898879
cg10748688	chr16	58537630	S_Shelf	ExonBnd	NDRG4	0.0248018	0.0900043
cg06564132	chr19	14552177	Island	Body		0.00200411	0.0903354
cg06440407	chr17	16229787	OpenSea		AC005971.3	0.0367538	0.0905172
cg26821089	chr2	2710333	OpenSea			0.0424719	0.0906131
cg06951383	chr19	3982749	N_Shore	TSS200	SNORD37	0.0126319	0.0908508
cg24847427	chr7	100968383	S_Shelf			0.0465986	0.0913528
cg08596918	chr12	65048810	OpenSea	Body	RP11-338E21.3 RASSF3	0.0363277	0.0914861
cg00272903	chr16	28300253	N_Shelf		RP11-57A19.2	0.0370082	0.0939334
cg03947020	chr10	71048474	OpenSea	5'UTR	HK1	0.0394943	0.0943165
cg09522251	chr15	77906469	Island	Body		0.0185268	0.0954817
cg24689705	chr11	102164977	OpenSea			0.0408967	0.0957201
cg16364296	chr6	16729051	OpenSea	5'UTR	ATXN1	0.00405358	0.0964778
cg07465211	chr1	68036302	OpenSea			0.0184017	0.0965828
cg04397280	chr14	101301263	OpenSea	Body	MEG3 RP11-123M6.2	0.0448062	0.0970245
cg00848123	chr22	29917229	OpenSea	Body	CTA-256D12.11	0.0283366	0.0975499
cg09405340	chr2	242548636	N_Shore	Body		0.0370082	0.09767
cg06484448	chr1	167397535	OpenSea			0.0257099	0.0995969
cg13153364	chr19	1961398	S_Shore	5'UTR	CSNK1G2	0.0268162	0.100082
cg21764050	chr8	134251118	OpenSea	3'UTR	NDRG1	0.0484595	0.100433
cg16924818	chr2	236292871	N_Shore			0.0484116	0.100625
cg11910223	chr5	139060821	Island	Body	CXXC5	0.00798512	0.100974
cg22376057	chr10	32607513	OpenSea	Body	EPC1	0.0392946	0.101379
cg04864152	chr17	19247902	Island	TSS200	MIR1180	0.022858	0.101683
cg23293230	chr10	134907737	OpenSea	Body		0.0317282	0.102335
cg14994183	chr3	12066807	OpenSea	Body		0.044069	0.102563
cg08713913	chr12	110782643	OpenSea	Body	ATP2A2	0.0372702	0.102593
cg15578013	chr5	175834598	OpenSea	Body	CLTB	0.0169107	0.103289
cg08983011	chr11	118774009	OpenSea	Body	BCL9L	0.0107594	0.103642
cg26189892	chr1	19248518	OpenSea	Body	RP13-279N23.2	0.0480537	0.104611
cg15995714	chr10	134222445	S_Shelf	3'UTR	PWWP2B	0.0353942	0.104777
cg19904318	chr5	73109359	OpenSea	Body	RP11-428C6.1	0.0317282	0.105736
cg07755766	chr12	22563748	OpenSea		ST8SIA1	0.0175472	0.106543
cg07735194	chr10	11443188	OpenSea			0.0487201	0.106624
cg10477073	chr12	123477123	OpenSea	Body		0.0042253	0.106876
cg01352688	chr4	6072234	OpenSea	Body	JAKMIP1	0.0183301	0.106965
cg15622640	chr8	143857484	N_Shore	5'UTR	LYNX1	0.0245676	0.107232
cg23546097	chr16	15740943	N_Shelf	5'UTR	NDE1	0.0294772	0.107507
cg13812733	chr19	55721821	OpenSea	TSS1500	PTPRH	0.0358245	0.107586
cg07856168	chr10	101698701	OpenSea	Body	DNMBP	0.0255756	0.107823
cg10399850	chr1	1089668	N_Shelf			0.0408816	0.108184
cg08445080	chr2	62084236	S_Shelf			0.0479748	0.108478
cg17715482	chr19	3979910	S_Shore	Body		0.00808128	0.109237
cg20410624	chr8	141507022	OpenSea			0.0343413	0.109558
cg09321109	chr16	2087555	N_Shore	Body	SLC9A3R2	0.0317282	0.110088
cg21640732	chr8	133918694	OpenSea	Body		0.0437789	0.110301
cg04273573	chr5	2197265	OpenSea			0.0358245	0.110707
cg06189670	chr12	131300783	N_Shelf	Body		0.0280598	0.110884
cg26987690	chr7	907797	S_Shore	Body		0.044363	0.113574
cg22952849	chr10	131665896	N_Shore	Body		0.0290263	0.114163
cg19145082	chr3	142854187	OpenSea			0.0476263	0.114207
cg02574861	chr17	3912370	S_Shelf	Body		0.0304343	0.114577
cg11120971	chr7	101468104	OpenSea	Body	CTA-339C12.1 CUX1	0.00854989	0.115392
cg23920047	chr8	59791317	OpenSea	Body	TOX	0.0227143	0.115553
cg22019290	chr11	65657646	S_Shore	TSS1500	CCDC85B	0.0452643	0.116035
cg22327078	chr20	61967987	OpenSea		U6	0.0400462	0.116611
cg19818016	chr1	27875683	S_Shore	Body	AHDC1	0.0301349	0.117039
cg12616484	chr7	150934756	Island	Body	MIR671	0.0447589	0.117039
cg05888362	chr17	20013887	OpenSea	Body	SPECC1	0.0111173	0.11715
cg03825736	chr22	42345835	S_Shelf			0.0410122	0.11785
cg05817202	chr17	48649339	Island	Body		0.0421158	0.117857
cg11725265	chr14	104001089	Island	Body		0.0010875	0.118247
cg06068369	chr6	105837504	OpenSea	Body		0.0384942	0.118548
cg24332942	chr3	120408071	OpenSea	3'UTR	RABL3	0.0323811	0.11862
cg00508048	chr17	40485194	OpenSea	Body		0.0384942	0.119545
cg01828513	chr2	72152474	OpenSea			0.021969	0.119916
cg13945718	chr10	99393633	S_Shore	TSS1500	MORN4	0.0215017	0.120848
cg00764668	chr19	18108895	Island	Body		0.0400462	0.12212
cg20689267	chr16	90097761	OpenSea	TSS1500	GAS8 C16orf3	0.0194232	0.122269
cg02141740	chr5	156649648	OpenSea	Body	CTB-4E7.1	0.0183301	0.122529
cg07927482	chr2	131822093	OpenSea	Body		0.0453301	0.123644
cg22559398	chr11	44680155	OpenSea			0.0408816	0.123919
cg04949963	chr16	87741412	N_Shore			0.0422907	0.124072
cg00345243	chr19	42621169	OpenSea	Body	POU2F2	0.0317282	0.124665
cg21523574	chr14	23595597	OpenSea	3'UTR	SLC7A8	0.0239751	0.125862
cg01652334	chr8	143700732	OpenSea		AP006547.3	0.0333272	0.126287
cg04534503	chr16	1432422	N_Shelf			0.0323716	0.127445
cg25706861	chr2	220404357	Island	Body		0.0257694	0.127679
cg02583183	chr16	75450019	OpenSea	Body	CFDP1	0.0452643	0.127862
cg03668470	chr12	57588180	OpenSea	Body	MIR1228	0.00746878	0.128202
cg18601186	chr11	13167465	OpenSea			0.0410566	0.128405
cg25107081	chr22	48027277	N_Shore	TSS200	RP11-191L9.6	0.0400462	0.128765
cg20533893	chr6	70576030	N_Shore	TSS1500	COL19A1	0.0318913	0.129407
cg11074153	chr21	43974473	OpenSea	Body		0.0171718	0.129528
cg16150605	chr12	57037148	N_Shore	Body	ATP5B	0.0438321	0.129859
cg12897502	chr8	67425316	OpenSea	Body	C8orf46	0.0410122	0.131188
cg08436120	chr1	3720381	OpenSea			0.0261534	0.133736
cg00122944	chr10	6227266	OpenSea	Body	PFKFB3	0.0371992	0.133933
cg15283212	chr18	21014021	N_Shelf	Body	TMEM241	0.0449032	0.134132
cg16634125	chr22	51115062	S_Shore	ExonBnd	SHANK3	0.0490564	0.135353
cg07173484	chr16	67237089	S_Shelf	Body	MIR328	0.0189074	0.135943
cg07897077	chr19	56705386	N_Shelf	TSS1500	ZSCAN5B	0.0490564	0.136847
cg20120965	chr15	48345240	OpenSea			0.0300768	0.137949
cg09828012	chr22	51164024	S_Shelf	Body		0.0462112	0.138245
cg17956964	chr6	160220921	N_Shore	TSS1500	PNLDC1	0.0349337	0.138443
cg07285386	chr3	118953950	OpenSea	5'UTR	B4GALT4 B4GALT4-AS1	0.0417109	0.139349
cg09324752	chr22	39546207	N_Shore	Body	CBX7	0.0112503	0.141071
cg13592570	chr17	25832531	OpenSea	5'UTR	KSR1	0.0345416	0.141341
cg14755414	chr2	9531144	N_Shelf	Body	ASAP2	0.0346926	0.141468
cg24756531	chr20	46937828	OpenSea			0.0479772	0.141589
cg25800511	chr9	16626778	OpenSea	Body	BNC2	0.00259068	0.141822
cg19426572	chr20	61919450	Island	3'UTR	ARFGAP1	0.0173111	0.142803
cg25970849	chr7	29647620	OpenSea			0.0171611	0.143171
cg02632261	chr1	963599	N_Shore	Body		0.00378013	0.143346
cg09445902	chr10	555545	OpenSea	Body	DIP2C	0.00913373	0.143808
cg11982176	chr13	114054286	N_Shore			0.0171718	0.144336
cg27633538	chr12	57690348	OpenSea	ExonBnd	R3HDM2 RP11-123K3.4	0.0244556	0.146303
cg05982473	chr11	3187803	S_Shore	TSS1500	OSBPL5	0.0452407	0.147212
cg03294327	chr1	150457148	OpenSea			0.046441	0.148467
cg01301117	chr7	1953969	S_Shelf	Body		0.0171611	0.149666
cg09304207	chr10	120765144	OpenSea		AL157788.1	0.0431167	0.152224
cg01879117	chr9	139802746	Island	Body	TRAF2	0.0366832	0.152454
cg23977482	chr22	48705225	OpenSea			0.0411118	0.153734
cg10161194	chr19	3983180	Island	Body	SNORD37	0.00980795	0.154057
cg16492851	chr7	1062681	Island	Body	MIR339 C7orf50	0.0264455	0.154372
cg23898712	chr7	142559412	OpenSea	TSS1500	EPHB6	0.0300768	0.1556
cg00462240	chr1	3342013	Island	Body	PRDM16	0.0444792	0.15593
cg03214325	chr17	1850539	OpenSea	Body		0.0225687	0.155972
cg06682369	chr17	28358621	OpenSea	Body		0.0479772	0.156214
cg01607727	chr14	100615700	Island	Body	DEGS2	0.0449032	0.156615
cg15812599	chr11	70849065	OpenSea	Body		0.0338944	0.156781
cg25384089	chr1	1961628	Island	Body		0.0216158	0.157099
cg26989007	chr8	42267661	N_Shore			0.0384942	0.159802
cg06220504	chr14	92564574	OpenSea	Body	ATXN3	0.0431751	0.159967
cg05501742	chr16	126892	N_Shore	TSS200	RHBDF1 MPG	0.0358245	0.163778
cg02489685	chr1	230333950	OpenSea	Body	GALNT2	0.0414387	0.164053
cg00700536	chr11	119183010	S_Shore	Body	MCAM	0.0257694	0.164497
cg04257392	chr10	80432926	OpenSea			0.00925591	0.164706
cg11109027	chr1	207991720	OpenSea	TSS200	C1orf132	0.00808128	0.166178
cg12224869	chr17	4446002	OpenSea	Body		0.0384942	0.166757
cg02360547	chr8	25337014	OpenSea	Body	CDCA2	0.00802384	0.167042
cg13823166	chr2	47603759	OpenSea	Body	MIR559	0.0429221	0.168352
cg25462189	chr8	133791512	S_Shelf	Body	PHF20L1	0.0479748	0.168463
cg22243298	chr15	86313901	S_Shore	TSS200	MIR1276 KLHL25	0.0309492	0.169461
cg01805547	chr21	42626439	OpenSea	Body	BACE2	0.0412472	0.169762
cg05750447	chr11	36208284	OpenSea	Body	LDLRAD3	0.00713475	0.169965
cg12157785	chr11	103490273	OpenSea			0.0479739	0.170688
cg05616995	chr5	141393361	S_Shore	TSS1500	GNPDA1	0.0356534	0.171404
cg00004747	chr14	64096594	OpenSea	5'UTR	U6 WDR89	0.0466524	0.172581
cg14231959	chr8	1897035	S_Shelf	Body	ARHGEF10	0.0494356	0.173978
cg04040779	chr11	47844773	OpenSea	Body	NUP160	0.0474553	0.174491
cg07154309	chr14	75677842	OpenSea			0.0485814	0.174556
cg26724841	chr7	5816628	N_Shelf	5'UTR	RNF216	0.0188928	0.175059
cg01606596	chr7	67162032	OpenSea		RP4-736H5.3	0.0399674	0.176299
cg05997318	chr22	41542772	OpenSea	Body		0.0447325	0.176419
cg01311051	chr16	30064897	S_Shore	5'UTR	ALDOA	0.0273376	0.177317
cg22970457	chr1	160966285	OpenSea	3'UTR	F11R	0.0355749	0.178584
cg13300273	chr1	200842890	Island	1stExon	GPR25	0.0497043	0.178779
cg02059478	chr1	68080498	OpenSea			0.0434336	0.179368
cg18633711	chr6	37123271	OpenSea			0.041813	0.179982
cg14069333	chr2	16443899	OpenSea			0.0462716	0.180118
cg05461187	chr18	725885	OpenSea	Body		0.0367101	0.180574
cg21238254	chr4	1988351	S_Shore	TSS200	MIR943	0.0010875	0.182249
cg04992576	chr17	8234653	S_Shelf			0.0422295	0.182997
cg21759874	chr1	6646079	OpenSea	Body	ZBTB48	0.0054438	0.183154
cg20554641	chr13	81553317	OpenSea			0.0453998	0.183922
cg18051740	chr7	157932715	OpenSea	Body		0.0435411	0.18508
cg22674594	chr6	76122865	OpenSea	Body		0.0280598	0.185448
cg07042007	chr4	2303638	N_Shore	Body	RP11-478C1.7	0.0353942	0.186783
cg10506682	chr14	55708734	OpenSea			0.0441247	0.187172
cg02208529	chr5	176901781	OpenSea	TSS1500	DBN1	0.0054438	0.187816
cg05303803	chr7	73512477	OpenSea	Body	LIMK1	0.0444075	0.187978
cg07327358	chr20	7566032	OpenSea			0.0408967	0.188017
cg23470914	chr18	74800080	S_Shore	Body	MBP	0.0249991	0.18957
cg10305216	chr1	110257060	OpenSea	Body	GSTM5	0.0396433	0.189705
cg06094085	chr16	2136269	S_Shore	Body		0.0422907	0.190082
cg22677985	chr7	100221807	N_Shelf	Body	TFR2	0.036088	0.19012
cg16459364	chr8	24771125	Island	TSS200	NEFM	0.029268	0.190674
cg03693321	chr5	87987441	S_Shore		CTC-467M3.2	0.0114959	0.191926
cg06349909	chr12	51608175	N_Shelf	Body	POU6F1	0.0421866	0.193158
cg27182395	chr8	21955007	OpenSea	ExonBnd	FAM160B2	0.00757934	0.193723
cg14480678	chr2	127507309	OpenSea			0.038004	0.194834
cg12484783	chr20	43723668	N_Shelf	Body		0.0466982	0.195162
cg03981954	chr7	121942010	N_Shore	3'UTR	FEZF1	0.000195138	0.195408
cg06299443	chr10	12078692	OpenSea	5'UTR	UPF2	0.0411118	0.195776
cg15379202	chr14	105887966	OpenSea	Body	MTA1	0.0328365	0.19689
cg23489580	chr22	43327098	OpenSea	5'UTR	PACSIN2	0.0432744	0.198415
cg10712934	chr10	686201	Island	Body		0.0458305	0.198469
cg13379325	chr20	62052259	Island	Body		0.0481012	0.201581
cg03413423	chr7	131862262	OpenSea	Body		0.042066	0.202766
cg18879829	chr1	145438131	OpenSea	TSS1500	TXNIP	0.0420583	0.203999
cg02469909	chr22	24890831	Island	TSS200	UPB1 C22orf45	0.0378696	0.204955
cg04829521	chr16	1839114	N_Shore	3'UTR	RP11-31I10.2 NUBP2	0.0417109	0.207225
cg04782823	chr9	2163058	OpenSea	Body	U2 SMARCA2	0.0422295	0.207516
cg05807305	chr15	58439604	OpenSea	Body	AQP9	0.0277803	0.208305
cg09273975	chr17	37139595	OpenSea			0.0457651	0.208879
cg03490609	chr4	40123292	OpenSea	Body		0.0466524	0.209183
cg13404935	chr19	17766893	OpenSea	Body		0.0306837	0.210231
cg24566341	chr7	98909383	OpenSea			0.0194026	0.210633
cg17982929	chr5	141031380	S_Shore	TSS1500	FCHSD1 ARAP3	0.0300774	0.211645
cg14817440	chr10	87408093	OpenSea	Body	GRID1	0.0407772	0.211663
cg15302530	chr7	108210038	Island	5'UTR	THAP5 DNAJB9	0.0478925	0.214928
cg12916580	chr6	4403020	OpenSea			0.0457651	0.215545
cg20300321	chr2	40574313	OpenSea	Body	SLC8A1	0.00402435	0.216137
cg08138574	chr6	16748160	OpenSea	5'UTR	ATXN1	0.0465986	0.217303
cg23058638	chr21	32936952	OpenSea			0.0453998	0.217784
cg08717436	chr20	10113108	OpenSea	Body	RP5-839B4.7	0.0461638	0.220431
cg10737455	chr4	140430633	OpenSea	3'UTR	SETD7	0.0408967	0.220796
cg23645889	chr14	67655350	OpenSea	TSS1500	FAM71D	0.0437276	0.220902
cg05276469	chr17	16570473	Island			0.0392946	0.221046
cg25410746	chr21	44720919	N_Shore			0.0138712	0.222514
cg00285252	chr12	49949837	OpenSea	Body		0.0335728	0.223356
cg04518195	chr19	51020534	Island	3'UTR	LRRC4B	0.0332224	0.2236
cg05894948	chr19	35523468	Island	Body		0.010344	0.223807
cg08222609	chr14	24027960	S_Shelf	Body	RP11-66N24.4 THTPA	0.0319783	0.225653
cg20128456	chr4	1987877	Island	Body		0.00798512	0.225825
cg02928840	chr1	208218075	OpenSea	Body	PLXNA2	0.0358851	0.22608
cg21430939	chr4	875499	Island	Body		0.0197971	0.226437
cg03917774	chr5	16575397	OpenSea	Body		0.0487217	0.228208
cg01241157	chr12	51418668	N_Shore	Body	SLC11A2	0.0449032	0.228608
cg02700328	chr2	222432475	N_Shelf	Body		0.0422295	0.230505
cg06612450	chr19	35767682	N_Shore	Body		0.0324579	0.230636
cg16612423	chr5	6491884	OpenSea	3'UTR	UBE2QL1	0.0390039	0.231181
cg26223996	chr15	74906395	N_Shore	TSS1500	CLK3 CTD-3154N5.1	0.0392614	0.233569
cg01752051	chr3	72545410	OpenSea			0.0300768	0.23617
cg10169836	chr16	1029085	N_Shore		RP11-161M6.2	0.0350201	0.238655
cg01808756	chr9	95492249	OpenSea	Body		0.0302226	0.23914
cg20441048	chr5	6447257	N_Shore	TSS1500	UBE2QL1	0.0453998	0.243893
cg03938015	chr1	161953806	Island	Body		0.0486131	0.244619
cg27465849	chr10	15084843	OpenSea	TSS1500	OLAH	0.0452926	0.24649
cg10295858	chr16	411352	Island			0.0497492	0.246865
cg10628051	chr2	37570400	N_Shore	TSS1500	QPCT	0.0487217	0.247255
cg23702015	chr7	145341621	OpenSea			0.0234222	0.247343
cg22920202	chr16	58651853	OpenSea	5'UTR	snoU13 CNOT1	0.0467854	0.247438
cg17608880	chr19	56269966	OpenSea	TSS1500	RFPL4A	0.0450587	0.247552
cg14772884	chr5	177548913	OpenSea	Body		0.0126111	0.24833
cg10523264	chr1	168082116	OpenSea	Body	GPR161	0.0303222	0.24921
cg24675673	chr12	28204448	OpenSea			0.0347143	0.249798
cg00186842	chr1	41125900	OpenSea	5'UTR	RIMS3	0.0409887	0.250106
cg17145002	chr17	29247869	N_Shore	TSS1500	ADAP2	0.0449032	0.250442
cg17826980	chr1	176771674	OpenSea	Body		0.0245411	0.251227
cg04305599	chr2	86565973	S_Shore	TSS1500	REEP1	0.0207111	0.252141
cg01254759	chr14	91738926	Island	3'UTR	CCDC88C	0.00993296	0.253029
cg10706293	chr17	20920717	OpenSea	Body		0.0203398	0.253205
cg27371759	chr12	49934855	S_Shore	Body	KCNH3	0.0129456	0.253263
cg04118464	chr12	120740050	OpenSea	TSS200	SIRT4	0.0206543	0.255535
cg20454004	chr1	153906736	OpenSea	Body	DENND4B	0.0258657	0.255562
cg06649390	chr1	1276019	S_Shelf	Body	DVL1	0.0465986	0.258233
cg08439301	chr1	111027566	OpenSea	Body		0.0183494	0.258996
cg25115993	chr6	150285475	Island	Body		0.0483123	0.260015
cg13429812	chr13	113866280	S_Shore	5'UTR	CUL4A	0.0481326	0.260574
cg17980507	chr11	73104608	OpenSea	Body	RELT	0.044363	0.261236
cg24892069	chr10	33562205	OpenSea	Body	NRP1	0.0353017	0.262139
cg02354259	chr20	60489114	OpenSea	Body		0.0248156	0.263203
cg13291836	chr8	145745962	Island	Body		0.0128256	0.263305
cg00855901	chr1	79085765	OpenSea	TSS1500	IFI44L	0.0458305	0.263631
cg08490571	chr19	32879550	OpenSea			0.03236	0.263769
cg03641675	chr22	51168609	N_Shore	Body		0.0190357	0.265938
cg21885638	chr3	129306552	OpenSea	Body		0.0293112	0.266116
cg04498816	chr9	215944	S_Shore	TSS200	C9orf66 DOCK8	0.0371992	0.267206
cg20578329	chr17	80767326	S_Shore	Body	TBCD	0.044363	0.268309
cg12749132	chr1	151811364	Island	Body		0.0496701	0.271268
cg26992600	chr14	37054509	S_Shore			0.0312696	0.271706
cg02133625	chr8	27151775	OpenSea	Body		0.0370082	0.272706
cg18281562	chr7	151973509	OpenSea	Body		0.0476562	0.27362
cg24115925	chr7	150066876	N_Shore	5'UTR	REPIN1 RP4-584D14.5	0.0194368	0.27374
cg17018839	chr17	77122986	OpenSea	5'UTR	RBFOX3	0.0335728	0.273745
cg11872019	chr2	58113281	OpenSea			0.0490564	0.275534
cg04194173	chr7	1137315	S_Shore	Body	C7orf50	0.0331511	0.279933
cg22557197	chr11	47468022	OpenSea	Body		0.0476379	0.280292
cg22090419	chr3	53844172	OpenSea	Body	CACNA1D	0.0114323	0.283193
cg16112226	chr11	126310323	OpenSea	Body	KIRREL3	0.0396383	0.283223
cg23659377	chr12	10372435	OpenSea	Body	RP11-656E20.4 GABARAPL1	0.0327487	0.283884
cg21654379	chr3	32864307	S_Shore	Body		0.031785	0.284805
cg04289146	chr22	31851264	OpenSea	Body	RP11-247I13.11	0.0494356	0.286119
cg14605275	chr12	3443087	OpenSea			0.0430828	0.287968
cg25790723	chr12	94010838	OpenSea			0.0459382	0.288129
cg22114945	chr16	612164	S_Shore	5'UTR	C16orf11	0.0438807	0.288691
cg15842109	chr2	26320483	OpenSea	Body	RAB10	0.0428325	0.288887
cg26399662	chr3	142840837	Island	Body	RP11-80H8.4	0.0430874	0.29039
cg08840913	chr2	24139933	OpenSea	Body	ATAD2B	0.0462716	0.291569
cg27006129	chr19	48774392	N_Shore	TSS1500	ZNF114	0.0490564	0.291942
cg05233128	chr19	3659669	Island	Body		0.0173265	0.292129
cg04684152	chr2	72012863	Island			0.044069	0.292664
cg05762616	chr10	133787150	OpenSea	Body		0.0221381	0.293102
cg03071994	chr12	52433416	S_Shore	Body	NR4A1	0.0328365	0.294653
cg06335706	chr20	46131560	S_Shore	5'UTR	NCOA3	0.0452747	0.2958
cg07505131	chr21	34217292	OpenSea		AP000281.2	0.0300768	0.297621
cg05718272	chr17	2593491	Island	3'UTR	KIAA0664	0.0302226	0.297823
cg21132577	chr8	1993528	OpenSea	5'UTR	MYOM2	0.0311906	0.297978
cg09607363	chr8	67634416	OpenSea	5'UTR	SGK3	0.0234911	0.299107
cg00832321	chr17	4152860	OpenSea	Body	ANKFY1	0.00840805	0.299946
cg05623781	chr13	114807633	Island	Body		0.0197055	0.302942
cg15026620	chr11	114081012	OpenSea	Body		0.0499485	0.304016
cg11211792	chr1	949634	Island	Body	RP11-54O7.11	0.0422907	0.304428
cg27065831	chr11	73104398	OpenSea	Body	RELT	0.0449032	0.306389
cg07278718	chr11	113932635	S_Shore	5'UTR	ZBTB16	0.0453002	0.307052
cg17742293	chr5	14461138	Island	Body	TRIO	0.0372702	0.307274
cg11974427	chr12	66652482	OpenSea		RP11-335I12.2	0.0389059	0.307477
cg05988548	chr7	38695932	OpenSea			0.0494869	0.308493
cg06857516	chr19	48205035	Island	Body		0.0215017	0.308787
cg08125959	chr16	3632556	OpenSea	Body	RP11-461A8.1	0.0173197	0.31121
cg22332266	chr11	89956777	S_Shore	TSS1500	CHORDC1	0.0335728	0.312069
cg00861498	chr5	139943054	N_Shore	Body	APBB3 SLC35A4	0.039412	0.313046
cg04987270	chr1	226794364	OpenSea	3'UTR	C1orf95	0.0382913	0.313597
cg26963044	chr11	46388433	Island	Body	DGKZ	0.00402783	0.314357
cg03847675	chr15	93127379	OpenSea		RP11-386M24.3	0.0390039	0.314566
cg05803596	chr1	203098085	S_Shore	Body	RP11-335O13.7	0.0353017	0.317881
cg01513092	chr5	7593644	OpenSea	Body	ADCY2	0.044363	0.31915
cg24843924	chr19	4104579	S_Shore	Body	MAP2K2	0.0249887	0.319453
cg19365742	chr19	7202458	S_Shelf	Body		0.0323118	0.320417
cg19552690	chr10	134893967	S_Shore			0.044067	0.321053
cg04804893	chr12	109526101	OpenSea	Body	ALKBH2	0.0156125	0.322789
cg22218543	chr17	47393136	OpenSea	Body		0.0171718	0.324399
cg04888022	chr19	44096831	Island	Body		0.0135696	0.324416
cg07381947	chr7	129122857	OpenSea	Body	U1 FAM40B	0.0490564	0.324533
cg10871863	chr14	93407968	OpenSea	Body		0.0438788	0.327014
cg01243299	chr9	14850106	OpenSea	Body	U6	0.0489602	0.329022
cg07434253	chr20	62809306	N_Shore	5'UTR	MYT1	0.0390123	0.329958
cg11630953	chr1	18945221	OpenSea			0.0389059	0.331004
cg02506421	chr3	49145923	S_Shelf			0.0164928	0.332004
cg06648759	chr13	40892751	OpenSea			0.0408967	0.332715
cg01107872	chr10	133982031	OpenSea	3'UTR	JAKMIP3	0.0331511	0.333608
cg13722431	chr6	2903533	Island	1stExon	SERPINB9	0.0377336	0.335149
cg24459872	chr20	5577361	OpenSea	Body	GPCPD1	0.0423323	0.335248
cg05735373	chr9	135356804	OpenSea	Body		0.044363	0.335276
cg17267866	chr7	156178885	OpenSea			0.0482186	0.335294
cg17265576	chr5	1509299	OpenSea	Body		0.00119642	0.336798
cg25960044	chr4	103656296	OpenSea	Body		0.00531179	0.337281
cg03141679	chr1	214170374	OpenSea	Body	PROX1	0.0366832	0.338806
cg25389934	chr22	30574423	OpenSea			0.0462716	0.339295
cg04246167	chr3	58984465	OpenSea	5'UTR	RP11-147N17.1 C3orf67	0.0455176	0.339452
cg17037406	chr12	133294835	Island	Body	PXMP2 PGAM5	0.0256322	0.341202
cg13935368	chr16	12913848	OpenSea			0.0489832	0.341857
cg13048911	chr5	139691821	OpenSea			0.0400462	0.342055
cg21881184	chr19	1993022	Island	Body	BTBD2	0.0400723	0.34231
cg09976082	chr6	17398527	OpenSea	5'UTR	CAP2	0.0487401	0.34288
cg22207532	chr6	161393410	OpenSea			0.0399246	0.34301
cg07649416	chr5	141998027	OpenSea	5'UTR	FGF1	0.0317282	0.344387
cg19279616	chr15	96894987	N_Shore			0.0194232	0.345149
cg07004500	chr15	39387875	OpenSea		RP11-624L4.1	0.0371992	0.345656
cg07388532	chr12	115735411	OpenSea			0.022858	0.346241
cg21167650	chr20	35298067	OpenSea	Body	Y_RNA NDRG3	0.0322316	0.347304
cg11970163	chr1	184852820	OpenSea	Body		0.0211991	0.348697
cg02694576	chr11	488017	N_Shore	Body		0.0312696	0.349029
cg03042075	chr3	172408937	OpenSea	5'UTR	NCEH1	0.0318748	0.351276
cg23117357	chr11	113958464	OpenSea	Body	AP000908.1	0.0492402	0.352711
cg03466237	chr11	1298256	Island	3'UTR	TOLLIP	0.0213432	0.353361
cg20963020	chr17	77081760	OpenSea	Body		0.0127656	0.353589
cg03341985	chr5	179226186	S_Shore	Body	MIR1229	0.0353942	0.35518
cg03999208	chr19	14189493	S_Shelf			0.0448246	0.35527
cg25620989	chr5	162861766	N_Shelf		RP11-541P9.3	0.0404774	0.355282
cg12741436	chr7	5642705	N_Shore	Body	FSCN1	0.0375691	0.355615
cg14202616	chr14	93357765	OpenSea		RP11-862G15.1	0.0204868	0.357241
cg11863954	chr12	111623272	OpenSea	Body	CUX2	0.0303222	0.358989
cg03484612	chr15	75095495	Island	3'UTR	CSK	0.029153	0.359786
cg13945646	chr3	169862265	OpenSea	Body		0.00954356	0.362944
cg20417830	chr6	6988070	OpenSea			0.0453002	0.365118
cg00934624	chr14	74318234	N_Shore	TSS1500	PTGR2	0.0496344	0.3658
cg13913589	chr20	47015752	S_Shore			0.0421042	0.365813
cg21952119	chr6	31685392	OpenSea	Body		0.0227263	0.366481
cg15627152	chr8	99007860	OpenSea	Body		0.0341035	0.368091
cg05045933	chr11	66627577	Island	Body		0.00992623	0.36847
cg18472694	chr8	145580712	N_Shore	Body	FBXL6 GS1-393G12.10	0.0407052	0.371173
cg03078685	chr6	17292745	OpenSea	3'UTR	RBM24	0.0490788	0.371587
cg12211706	chr3	128191598	OpenSea			0.0280598	0.372146
cg09176893	chr4	100574596	Island		RP11-766F14.2	0.0197055	0.373285
cg03069148	chr12	116014003	OpenSea		RP11-1028N23.2	0.0404774	0.375066
cg09509305	chr3	52235276	S_Shelf	Body		0.0420583	0.376327
cg19864138	chr3	62351484	N_Shelf		RP11-204J18.3	0.0274076	0.377923
cg15677989	chr1	32208487	Island	Body		0.0384647	0.379179
cg07863950	chr8	143410908	S_Shelf	Body		0.0487217	0.380255
cg19222405	chr19	1826867	Island	Body	REXO1	0.0369576	0.381689
cg04348872	chr2	25141696	N_Shore	1stExon	ADCY3	0.0187677	0.384657
cg12350342	chr11	46558181	OpenSea	Body		0.0317282	0.389543
cg11906829	chr7	142326370	OpenSea		TRBV19	0.0175384	0.389785
cg01462545	chr4	42401242	S_Shore	Body		0.0396383	0.390569
cg22841357	chr1	183811795	OpenSea	Body		0.0439181	0.393685
cg02185402	chr20	400361	Island	Body	RBCK1	0.0404774	0.396366
cg23663539	chr1	227153359	OpenSea	ExonBnd	ADCK3	0.000195138	0.397286
cg24161274	chr9	125885451	OpenSea	3'UTR	STRBP	0.0360973	0.397968
cg26827630	chr1	226907394	OpenSea	Body		0.0215017	0.400647
cg21740826	chr19	4037881	Island	3'UTR	PIAS4	0.0249887	0.404179
cg09409594	chr6	16431994	OpenSea	5'UTR	ATXN1	0.0424923	0.405061
cg15552843	chr22	24890809	Island	TSS200	UPB1 C22orf45	0.0234445	0.406377
cg20231444	chr13	113429356	Island	Body	ATP11A	0.0441247	0.408348
cg02999757	chr17	2381272	OpenSea	Body	METTL16	0.0408967	0.411414
cg27541508	chr19	55646569	OpenSea	Body		0.0389059	0.411518
cg18517266	chr19	5827811	Island	Body		0.0470888	0.413866
cg19290438	chr3	120364877	OpenSea	Body		0.0359513	0.41387
cg19554126	chr1	201118850	OpenSea	Body		0.0470816	0.41673
cg20892817	chr12	110884822	N_Shelf	Body	RP11-478C19.2	0.022858	0.417507
cg22134468	chr15	31632082	OpenSea	Body	KLF13	0.00925591	0.418102
cg21784169	chr14	65651398	OpenSea			0.0384942	0.418771
cg13202936	chr11	46396469	N_Shore	TSS1500	DGKZ	0.0388988	0.41945
cg24438277	chr19	2120959	Island	Body		0.0302226	0.420105
cg25987871	chr8	141231538	OpenSea	Body	TRAPPC9	0.0488259	0.424591
cg16295725	chr4	10459219	Island	TSS200	ZNF518B	0.0357971	0.425098
cg07294734	chr19	1242323	Island	Body		0.026433	0.425414
cg13952838	chr10	133960453	OpenSea	Body	JAKMIP3	0.0163912	0.425777
cg00193581	chr1	77879926	OpenSea	Body		0.0490564	0.427042
cg11807496	chr2	47587386	OpenSea		7SK EPCAM	0.0374101	0.431511
cg27546126	chr3	51753637	S_Shelf			0.0339737	0.431934
cg12529944	chr1	3733314	S_Shore	Body		0.0182405	0.433175
cg25634207	chr17	40324500	OpenSea	Body		0.0025434	0.433256
cg17461972	chr11	47290160	N_Shore	TSS1500	MADD NR1H3	0.0408967	0.433284
cg20541045	chr16	30780636	OpenSea	Body	RNF40	0.0468272	0.433666
cg13288361	chr15	101626347	Island		RP11-505E24.2	0.00408644	0.434205
cg26355973	chr1	228334942	OpenSea	Body	GUK1	0.0439181	0.440245
cg01445924	chr22	42654415	OpenSea			0.016499	0.440335
cg15607763	chr7	6209417	N_Shore	Body	CYTH3	0.0360973	0.443652
cg22749736	chr11	1306759	S_Shelf	Body		0.036088	0.445502
cg25924827	chr3	155860278	OpenSea	TSS1500	KCNAB1	0.0457755	0.446802
cg12698430	chr16	29225285	OpenSea		RP11-426C22.5	0.0413802	0.447334
cg18097707	chr10	32702584	OpenSea			0.0349297	0.447668
cg07679203	chr4	1993400	N_Shore	Body	WHSC2	0.0194232	0.447835
cg13119036	chr2	28492416	OpenSea	Body		0.0442174	0.447994
cg06076435	chr20	62738544	S_Shore	TSS1500	NPBWR2	0.0123784	0.449454
cg02548677	chr20	35940611	OpenSea	Body	MANBAL	0.0329518	0.451531
cg19872233	chr15	90905465	OpenSea		ZNF774	0.026433	0.455484
cg19008491	chr13	49759632	OpenSea	Body		0.00383892	0.456152
cg17500385	chr11	1581959	S_Shelf	Body	DUSP8	0.0450804	0.459385
cg12899381	chr18	5891602	Island	1stExon	TMEM200C	0.0429182	0.464491
cg14559231	chr11	9533691	OpenSea	Body		0.0111173	0.464906
cg09689342	chr16	5077985	OpenSea	Body	NAGPA	0.044069	0.46562
cg14045283	chr19	495737	N_Shore	TSS1500	MADCAM1	0.0493873	0.465723
cg16096839	chr12	56965326	OpenSea	Body	RBMS2	0.0384942	0.467662
cg06204030	chr17	7792051	S_Shelf	TSS200	CHD3	0.0487217	0.469394
cg15049177	chr12	117476704	N_Shore			0.00604473	0.470907
cg14030591	chr14	64202992	OpenSea		U7	0.0487217	0.473439
cg14103946	chr13	31606773	OpenSea			0.023878	0.475283
cg23909834	chr20	45838906	OpenSea	3'UTR	ZMYND8	0.0357971	0.475343
cg23835844	chr17	860385	OpenSea	Body		0.0190866	0.476083
cg23046896	chr19	36833695	OpenSea	Body		0.0404774	0.478518
cg18919011	chr1	158976497	OpenSea			0.0408774	0.481649
cg11548134	chr4	3028843	OpenSea	Body	GRK4	0.0353942	0.481951
cg22711012	chr12	51824145	OpenSea	5'UTR	SLC4A8	0.0423323	0.489
cg08927631	chr5	36237922	N_Shelf	5'UTR	NADKD1	0.0372702	0.489364
cg03984287	chr1	22199139	OpenSea	Body		0.0152157	0.489652
cg14240723	chr19	2363170	S_Shelf			0.0356534	0.489872
cg03139519	chr11	46388733	S_Shore	Body	DGKZ	0.0494356	0.490225
cg14816861	chr10	78675431	OpenSea	Body	RP11-443A13.3	0.045784	0.493366
cg04330389	chr19	18084986	Island	Body		0.0103739	0.495964
cg23768680	chr17	17184891	S_Shore	TSS1500	COPS3	0.0475635	0.496167
cg00738309	chr13	114748624	Island	3'UTR	RASA3	0.00262548	0.498762
cg11601932	chr3	195578011	OpenSea		AC124944.5	0.0239893	0.500367
cg02288754	chr16	51183988	Island	Body	SALL1	0.0474553	0.50058
cg16632140	chr7	6086914	OpenSea	Body	EIF2AK1	0.0457797	0.500638
cg01661284	chr14	77842107	N_Shore	Body	SAMD15	0.0490564	0.502609
cg07965110	chr1	24863166	S_Shore		RCAN3	0.0384942	0.507184
cg04682977	chr7	1062711	Island	Body	MIR339 C7orf50	0.0173265	0.508306
cg04435320	chr11	33083021	OpenSea	Body		0.0323716	0.508587
cg10294703	chr11	125199974	OpenSea	5'UTR	PKNOX2	0.0318913	0.509905
cg04989998	chr5	1974966	OpenSea			0.0487217	0.5132
cg08820807	chr1	1728075	OpenSea	Body		0.0452643	0.515969
cg08928753	chr1	43770707	Island	Body	TIE1	0.0182973	0.519275
cg13872712	chr9	4994641	OpenSea	5'UTR	JAK2	0.0459382	0.520467
cg26438105	chr18	5892119	S_Shore	TSS200	TMEM200C	0.0302016	0.522594
cg18271194	chr19	2935631	OpenSea	Body	ZNF77	0.0193897	0.522927
cg14662796	chr13	52304292	OpenSea	Body		0.0389411	0.524371
cg19448666	chr17	17030885	OpenSea	Body		0.00605295	0.525309
cg16844872	chr2	72317248	OpenSea			0.0429182	0.52712
cg12480689	chr1	207238217	OpenSea	Body	PFKFB2	0.0239893	0.527249
cg12117654	chr22	37772106	S_Shore	5'UTR	ELFN2 RP1-63G5.5	0.0490564	0.527885
cg23846046	chr10	108925197	S_Shore	TSS1500	SORCS1	0.0302226	0.529102
cg05273980	chr22	48027318	N_Shore	TSS200	RP11-191L9.4	0.0367359	0.535809
cg21605068	chr3	47453354	OpenSea	Body	PTPN23	0.0422295	0.54041
cg18595639	chr1	9324274	Island	Body	H6PD	0.0490564	0.540473
cg20460709	chr12	125553676	S_Shelf	Body		0.0325509	0.546194
cg21880624	chr21	40194678	Island	Body		0.0497492	0.548869
cg12193877	chr5	32098860	OpenSea	Body	PDZD2	0.0453998	0.54909
cg09356214	chr8	122683081	OpenSea			0.0461824	0.549301
cg15884175	chr17	42931386	OpenSea	Body		0.0312696	0.549445
cg03648784	chr6	30659345	S_Shelf	TSS1500	NRM	0.0349246	0.549967
cg04140297	chr8	144874841	S_Shore	Body	SCRIB	0.0280598	0.553891
cg12460711	chr6	38140385	OpenSea	3'UTR	BTBD9	0.0248018	0.555446
cg06816254	chr16	21287038	N_Shelf	Body		0.0454415	0.559113
cg06199773	chr8	21545352	OpenSea			0.0458305	0.570166
cg24180839	chr5	53598375	OpenSea	Body	ARL15	0.0280598	0.573252
cg09731837	chr20	62738551	S_Shore	TSS1500	NPBWR2	0.013354	0.574111
cg18466224	chr2	220332125	OpenSea	Body	SPEG	0.040024	0.574988
cg05105260	chr12	69418420	OpenSea			0.0353942	0.580135
cg25361567	chr2	121692245	OpenSea	Body	GLI2	0.044069	0.580601
cg12736003	chr9	35719538	OpenSea	Body		0.0329518	0.581831
cg11157486	chr14	105207716	OpenSea	Body		0.0493873	0.582115
cg09084320	chr10	33553435	OpenSea	Body	NRP1	0.0367009	0.58236
cg14025518	chr9	129973991	OpenSea	Body		0.00938183	0.582841
cg26940909	chr11	5626645	OpenSea	Body	TRIM6 AC015691.13	0.0462716	0.583001
cg10471216	chr12	57591104	OpenSea	Body		0.00708269	0.58498
cg11942235	chr18	55410491	OpenSea	5'UTR	ATP8B1	0.0390123	0.585494
cg06565131	chr17	27853711	OpenSea	Body		0.0490564	0.586075
cg14885335	chr1	23083045	OpenSea	Body		0.00989999	0.589206
cg04452961	chr10	134774561	S_Shore		RP13-137A17.4	0.0287004	0.590456
cg11561701	chr22	21259095	OpenSea			0.0126111	0.593758
cg26883434	chr5	111091560	N_Shore	5'UTR	NREP	0.0490564	0.593789
cg02068237	chr1	1473319	Island	Body		0.0396383	0.596151
cg07483266	chr16	88952491	N_Shore	Body	RP11-830F9.5	0.0272877	0.598182
cg21709043	chr21	45566408	OpenSea			0.0054438	0.598749
cg16985632	chr20	30432938	Island	1stExon	FOXS1	0.0182405	0.60034
cg03740612	chr2	44659228	OpenSea	Body		0.0490564	0.601103
cg22865908	chr14	100403277	OpenSea	Body		0.00040738	0.603831
cg18220380	chr8	142185447	S_Shore	Body		0.0325064	0.604355
cg06809252	chr1	110612044	Island	Body	RP4-773N10.5	0.0452643	0.604629
cg03828076	chr1	40626137	N_Shore	TSS1500	RLF	0.0459382	0.605237
cg20610654	chr8	1708447	N_Shelf			0.0260039	0.605966
cg19913580	chr7	75508167	Island	TSS200	RHBDD2	0.0406417	0.609955
cg13638028	chr19	4495838	S_Shore	Body		0.0190866	0.612089
cg14889070	chr10	45477550	OpenSea	Body	RASSF4	0.0396383	0.614691
cg25612698	chr4	124538171	OpenSea			0.0404774	0.616676
cg27612665	chr15	74703165	Island	Body		0.0187677	0.620727
cg06636305	chr22	50518858	S_Shelf	Body		0.0426021	0.62151
cg15456742	chr1	207991729	OpenSea	Body	C1orf132	0.00369046	0.629606
cg09750772	chr12	7308853	OpenSea	Body	CLSTN3	0.0342471	0.631227
cg24758545	chr17	6998984	OpenSea			0.0394943	0.634152
cg05962079	chr1	2428333	OpenSea	Body	PLCH2	0.0183494	0.637446
cg00450651	chr5	139485902	N_Shore		CTB-131B5.4 PURA	0.0227215	0.637468
cg26338030	chr14	105932930	Island	Body	MTA1	0.0285188	0.63898
cg15742712	chr1	198568202	OpenSea		RP11-553K8.2	0.0494356	0.639409
cg00940854	chr5	95901697	OpenSea	Body		0.024544	0.640004
cg12051604	chr5	149649251	OpenSea	Body		0.0383098	0.641458
cg11192877	chr12	125287607	OpenSea	Body	SCARB1	0.0257694	0.641569
cg04062266	chr9	130813207	OpenSea		RP11-379C10.1	0.0260529	0.641843
cg15170634	chr12	49739033	Island			0.048197	0.646131
cg25342510	chr14	35183231	N_Shore	Body	CFL2	0.0493873	0.653895
cg00759739	chr16	84227774	S_Shelf	Body	RP11-486L19.2	0.0491573	0.655683
cg15410441	chr8	143700158	S_Shelf			0.00213782	0.659883
cg04048893	chr10	132284393	OpenSea			0.0108841	0.660747
cg15413138	chr22	30624629	OpenSea			0.0381383	0.664542
cg25678819	chr6	140262016	OpenSea			0.0477222	0.664986
cg01438685	chr7	907934	S_Shelf	Body		0.022858	0.665675
cg06803995	chr22	40815101	Island	Body	MKL1	0.0432462	0.666143
cg05357527	chr17	77090559	N_Shelf	Body		0.00840805	0.666537
cg20190127	chr12	2791611	S_Shelf	Body	CACNA1C-AS1	0.0460495	0.667087
cg06605459	chr12	117747407	OpenSea	TSS200		0.01333	0.673048
cg12782404	chr16	80773833	OpenSea	Body	CTD-2055G21.1	0.0434904	0.67456
cg20529655	chr6	133289633	OpenSea			0.0464106	0.677258
cg16312516	chr1	36642875	S_Shore	Body	MAP7D1	0.017292	0.678898
cg07095007	chr20	52480865	OpenSea			0.0459382	0.678902
cg12569845	chr1	24277991	OpenSea		CNR2	0.0145803	0.68016
cg08140236	chr16	337132	S_Shore	3'UTR	PDIA2	0.0274076	0.681254
cg03103143	chr10	130114157	OpenSea			0.0490623	0.682077
cg23332863	chr1	99454488	OpenSea	Body		0.0305063	0.682957
cg08918725	chr15	60804296	OpenSea	Body	RP11-219B17.1 RP11-219B17.1	0.0279089	0.68526
cg03234325	chr1	200414581	OpenSea			0.0490623	0.685932
cg09590389	chr8	145635443	S_Shore	TSS1500	CPSF1	0.0389059	0.686981
cg14120534	chr2	39389290	OpenSea			0.0408967	0.687727
cg18860812	chr4	6423371	OpenSea	Body	PPP2R2C	0.00865709	0.691587
cg13062819	chr17	56428420	N_Shore	Body		0.0389059	0.69256
cg07996027	chr12	6270392	OpenSea		RP3-454B23.1	0.0389059	0.692839
cg16505953	chr19	4851963	Island	Body		0.0372151	0.693284
cg09250072	chr14	59107737	S_Shelf	Body	DACT1	0.0290211	0.694509
cg02347652	chr12	122332665	OpenSea	Body		0.0234222	0.695173
cg01505148	chr19	56170617	Island	Body		0.021612	0.695941
cg22924938	chr12	3375722	OpenSea	Body		0.0287701	0.696144
cg16318688	chr1	92502933	OpenSea	Body	EPHX4	0.0452643	0.69761
cg08359711	chr16	19078258	N_Shore	Body	RP11-626G11.5 COQ7	0.0403789	0.698373
cg26860182	chr12	133066054	Island	TSS1500	FBRSL1	0.0405098	0.70014
cg14956176	chr2	152324251	OpenSea	Body		0.048512	0.707082
cg24280439	chr17	80763859	N_Shore	Body	TBCD	0.0329849	0.713231
cg07468830	chr9	98174114	OpenSea			0.0484116	0.718516
cg17811994	chr8	74332829	OpenSea	3'UTR	STAU2 RP11-181D18.2	0.0156125	0.720836
cg16779329	chr14	21257239	OpenSea			0.0372151	0.722028
cg22535216	chr15	41837601	S_Shore	TSS1500	RPAP1	0.0228798	0.728621
cg17010747	chr12	52430520	Island		NR4A1	0.0422907	0.73238
cg18568061	chr17	40575822	S_Shore	TSS1500	PTRF	0.0224674	0.735966
cg18739737	chr16	68391255	OpenSea		PRMT7	0.0395788	0.74652
cg19425477	chr15	77907684	Island	Body		0.00406134	0.746721
cg22901212	chr19	1003348	Island	Body		0.0484116	0.750815
cg10451566	chr15	41228589	Island	Body		0.0330624	0.75147
cg19219463	chr1	110709611	OpenSea	Body	RP5-1028L10.1	0.0408967	0.751609
cg25365214	chr10	81070954	OpenSea	Body	ZMIZ1	0.0248156	0.75202
cg16903517	chr2	241512563	Island	Body		0.0236422	0.760782
cg12268263	chr8	143359879	Island	Body		0.00981562	0.760846
cg27318418	chr4	3520389	S_Shore	Body	LRPAP1	0.0317282	0.761004
cg09800633	chr1	3808169	N_Shore	Body	C1orf174	0.0452926	0.766546
cg10154010	chr16	2326080	OpenSea	3'UTR	ABCA3	0.00713475	0.767099
cg10793539	chr10	15145415	OpenSea	Body	NMT2	0.0258705	0.771514
cg02731554	chr5	141694233	OpenSea	Body		0.0397469	0.777047
cg16193442	chr18	54283068	OpenSea	Body		0.0323716	0.777644
cg16051656	chr3	41162610	OpenSea			0.0408967	0.778986
cg11821962	chr5	67772712	OpenSea			0.0286264	0.781525
cg16159090	chr16	1785057	OpenSea	Body		0.022858	0.787333
cg27195676	chr7	101943788	Island	Body	SH2B2	0.0453998	0.788372
cg17518978	chr6	5510748	OpenSea	Body		0.0465986	0.792057
cg24886733	chr16	58008853	OpenSea	TSS1500	TEPP	0.0381915	0.794302
cg10375559	chr13	60026399	OpenSea			0.0442174	0.794635
cg13840258	chr8	104095262	OpenSea			0.0443881	0.806966
cg00004979	chr12	111885466	OpenSea	Body	SH2B3	0.0236833	0.808068
cg14608731	chr1	151065633	OpenSea	Body	GABPB2	0.0490564	0.812787
cg15796273	chr11	111864405	OpenSea	ExonBnd	DIXDC1	0.0201827	0.816372
cg09866598	chr16	4361610	N_Shelf			0.0266411	0.81937
cg26096983	chr19	2804448	N_Shelf	Body		0.0421753	0.833777
cg00694726	chr20	62817598	N_Shore	5'UTR	MYT1	0.0357971	0.834525
cg15341715	chr2	232459434	OpenSea			0.0431465	0.834659
cg19801556	chr17	72733450	Island	Body	RAB37	0.0490564	0.840803
cg04592969	chr20	1285816	N_Shore	Body		0.0352888	0.842589
cg13792780	chr1	156310970	S_Shelf	Body	C1orf182	0.0405709	0.842654
cg13661172	chr7	157792100	OpenSea	Body		0.0221665	0.843394
cg08321824	chr6	165831916	OpenSea	Body		0.0465712	0.844622
cg03318985	chr1	8215809	OpenSea			0.0282331	0.845192
cg14229207	chr9	135929747	OpenSea	Body	GTF3C5	0.0215017	0.846722
cg09469984	chr1	9796095	OpenSea	Body	CLSTN1	0.0371992	0.853454
cg00829656	chr2	159791884	OpenSea			0.044363	0.854079
cg10573303	chr19	13690312	OpenSea			0.0394943	0.855941
cg08667272	chr14	53307708	OpenSea			0.033229	0.856136
cg24073311	chr11	77734959	OpenSea	TSS1500	KCTD14	0.0438089	0.860448
cg23950223	chr1	3113088	S_Shore	Body		0.0418886	0.863027
cg26603632	chr17	80201887	N_Shore			0.00547971	0.863183
cg03892117	chr12	50810141	OpenSea	Body	LARP4	0.0350684	0.869508
cg04834789	chr17	42323644	OpenSea			0.022858	0.869663
cg14275931	chr16	15730730	OpenSea	Body	KIAA0430	0.0474553	0.883698
cg03622584	chr5	133840761	OpenSea	TSS1500	AC005355.2	0.0490564	0.887719
cg13316472	chr11	1482428	Island	3'UTR	BRSK2	0.0361197	0.891198
cg03214053	chr7	1132134	Island	Body	GPER	0.0248156	0.893898
cg26594697	chr8	99007755	OpenSea	Body		0.0409912	0.89442
cg05197164	chr13	113724548	S_Shelf	Body		0.0177089	0.896907
cg16317772	chr8	21954815	OpenSea	Body		0.0171718	0.897335
cg08624834	chr1	169650575	OpenSea		C1orf112	0.0364432	0.900855
cg21897676	chr13	113428161	N_Shore	Body	ATP11A	0.0412535	0.902642
cg01377601	chr8	102031304	OpenSea			0.0292594	0.9037
cg11122899	chr15	96866814	S_Shore		RP11-327J17.3	0.044069	0.904218
cg17481187	chr16	3712025	OpenSea	Body	DNASE1	0.0190357	0.909735
cg15266624	chr6	15090384	OpenSea		RP11-146I2.1	0.0353942	0.913947
cg10654584	chr17	77114640	OpenSea	5'UTR	RBFOX3	0.0173265	0.915392
cg05574276	chr1	202858779	S_Shore	TSS1500	RABIF	0.0276615	0.916866
cg25514475	chr5	171693762	OpenSea	Body		0.0358245	0.917757
cg22477013	chr8	1132712	N_Shore		CTD-2281E23.2	0.0494356	0.91782
cg08429250	chr11	60689256	N_Shelf	Body	TMEM109 RP11-881M11.4	0.0135696	0.928708
cg03927470	chr16	14030552	OpenSea	Body	CTD-2135D7.2	0.0213335	0.935977
cg16913789	chr7	27204005	Island	Body	RP1-170O19.21	0.0453301	0.937057
cg14540778	chr8	145013904	N_Shelf	TSS200	PLEC	0.0356534	0.942637
cg03479512	chr1	200943936	OpenSea	Body		0.0262746	0.955424
cg19966787	chr16	61952162	OpenSea	Body	CTC-420A11.2	0.0111173	0.957551
cg08731435	chr12	132381984	S_Shore	Body		0.00801924	0.969003
cg02991118	chr7	4823955	Island	Body		0.000774202	0.971361
cg10096321	chr11	113934294	S_Shelf	Body	ZBTB16	0.0370082	0.978187
cg20456630	chr22	50869778	Island	Body		0.0450345	0.983717
cg01075305	chr1	1152914	Island	Body	SDF4	0.0187677	0.990213
cg05046771	chr3	133751875	S_Shelf			0.0306109	0.992513
cg20932949	chr2	47285464	OpenSea	Body		0.0422977	0.998503
cg11933081	chr12	120051178	OpenSea	Body	RP11-768F21.1 TMEM233	0.0474553	1.00553
cg01323263	chr15	22930313	OpenSea	Body		0.028324	1.00738
cg18326232	chr17	27903451	S_Shelf	Body	GIT1	0.0111173	1.00946
cg04772751	chr6	34176036	OpenSea			0.018212	1.01116
cg11983516	chr2	130134205	OpenSea			0.0215017	1.0153
cg09515410	chr8	143857492	N_Shore	5'UTR	LYNX1	0.00231268	1.0173
cg04289069	chr10	14968808	OpenSea	Body	DCLRE1C	0.0396383	1.01982
cg01887804	chr15	40697568	N_Shore	TSS200	IVD	0.0455176	1.02846
cg25402706	chr5	171641702	OpenSea	Body		0.0260039	1.03494
cg23102745	chr8	26095315	OpenSea			0.0255756	1.03756
cg25655096	chr12	6745292	OpenSea	1stExon	LPAR5	0.0213335	1.04192
cg24118702	chr17	21161271	OpenSea			0.046441	1.04525
cg06534586	chr5	130664529	OpenSea	5'UTR	CDC42SE2	0.0490564	1.04744
cg25052312	chr15	96895183	N_Shore			0.0388988	1.05067
cg14753356	chr6	30720108	OpenSea			0.0420263	1.05288
cg12298996	chr3	188272255	OpenSea	Body		0.0437789	1.05535
cg20517887	chr10	123989890	OpenSea	Body		0.0450804	1.06439
cg15727708	chr11	125061462	OpenSea	5'UTR	PKNOX2	0.023878	1.06596
cg24296036	chr12	130925482	OpenSea	Body		0.014007	1.06627
cg19872813	chr17	15169460	S_Shelf	TSS1500	PMP22	0.0276233	1.06815
cg15376397	chr10	134908187	N_Shelf	Body		0.0451777	1.07405
cg11355453	chr9	135485455	OpenSea	Body	DDX31	0.0144033	1.07703
cg18537894	chr3	186560083	OpenSea	TSS1500	ADIPOQ	0.0399246	1.08239
cg00298532	chr1	9790325	Island	3'UTR	CLSTN1	0.0375691	1.09327
cg26858218	chr6	46455990	N_Shelf		RCAN2	0.03236	1.09347
cg16373229	chr7	121942209	N_Shore	Body		0.00015278	1.09545
cg26884775	chr15	77906127	N_Shore	3'UTR	LINGO1	0.0489526	1.09624
cg07118685	chr6	10433138	OpenSea	Body	LINC00518 RP1-290I10.7	0.0350201	1.10772
cg24182500	chr4	146405662	S_Shore	5'UTR	SMAD1	0.0213446	1.1128
cg26358634	chr5	62365115	OpenSea			0.0441247	1.1166
cg10670501	chr3	43405871	S_Shore			0.0465986	1.11976
cg21862363	chr15	86220168	OpenSea	Body	AKAP13	0.0493873	1.12996
cg04455639	chr17	74944779	Island	Body		0.0358938	1.12997
cg02921875	chr1	227616258	OpenSea		CTD-2090I13.1	0.0417109	1.13012
cg08265812	chr1	85132464	OpenSea	Body	SSX2IP	0.0430771	1.13776
cg04149585	chr8	136467891	N_Shore			0.0112503	1.14068
cg07482766	chr5	176901844	OpenSea	TSS1500	DBN1	0.00355397	1.14115
cg13536866	chr10	116375533	OpenSea	Body	ABLIM1	0.0310104	1.1463
cg00252733	chr10	102727239	N_Shelf			0.0321348	1.14931
cg16976547	chr15	91433530	OpenSea	Body	FES	0.00854989	1.1505
cg23148182	chr18	29534543	OpenSea			0.0494356	1.15148
cg14144977	chr1	33838148	OpenSea	Body	PHC2	0.0459382	1.16184
cg12959129	chr14	63696574	OpenSea	Body	RHOJ	0.0442274	1.16208
cg26790245	chr3	107517279	OpenSea	Body	BBX	0.0408967	1.16268
cg18633561	chr7	121943354	N_Shore	Body	RP11-560I19.4 FEZF1	0.0010875	1.16297
cg21193415	chr11	122989423	OpenSea	Body		0.0432809	1.16979
cg17252645	chr8	143867129	OpenSea	Body	LY6D RP11-706C16.8	0.0208534	1.17246
cg14078100	chr11	29303808	OpenSea			0.0302226	1.18129
cg17132760	chr1	17624210	OpenSea			0.0389059	1.18571
cg26529856	chr13	113740490	N_Shelf	Body		0.0371781	1.18915
cg02448796	chr1	6101339	OpenSea	Body		0.04001	1.19654
cg05927343	chr11	2942710	N_Shore	Body	SLC22A18	0.0146875	1.20403
cg09031737	chr6	159084048	OpenSea	5'UTR	SYTL3	0.0465986	1.2046
cg06723421	chr1	8384440	Island	1stExon	SLC45A1	0.0305063	1.20508
cg18916517	chr17	63023545	OpenSea	Body		0.0431034	1.2095
cg23243821	chr1	33133661	OpenSea	Body	RBBP4	0.0408816	1.21387
cg21880128	chr14	105617839	S_Shore	Body		0.0305063	1.21687
cg20391058	chr2	2295451	OpenSea	5'UTR	MYT1L	0.0260039	1.22496
cg16223190	chr17	56380051	OpenSea	3'UTR	BZRAP1	0.0400924	1.22822
cg11590974	chr5	41142881	OpenSea	3'UTR	C6	0.0408999	1.229
cg10313879	chr1	2100435	OpenSea	Body	PRKCZ	0.0374708	1.23686
cg11113216	chr12	132847641	Island	Body	GALNT9	0.00419914	1.25326
cg21243351	chr12	66148476	OpenSea			0.0491573	1.26027
cg10088359	chr22	48027487	N_Shore	TSS200	RP11-191L9.6	0.0300768	1.26907
cg15990724	chr12	100866802	OpenSea	TSS1500	NR1H4	0.045032	1.2696
cg08083868	chr1	24119127	S_Shore	5'UTR	LYPLA2	0.0228798	1.27418
cg23087577	chr22	36633296	OpenSea	5'UTR	APOL2	0.0420583	1.28046
cg07318155	chr1	111746959	Island		DENND2D CHI3L2	0.0496215	1.28311
cg17700078	chr18	74146649	OpenSea	Body	ZNF516	0.0247939	1.28653
cg12208848	chr10	16741548	OpenSea	Body		0.0155354	1.28869
cg07112562	chr10	16741619	OpenSea	Body		0.00481758	1.2892
cg23922467	chr2	56420072	OpenSea	Body	CCDC85A	0.0129456	1.29217
cg00766482	chr19	6269688	N_Shelf	Body		0.0280598	1.30463
cg10989175	chr12	57587701	OpenSea	TSS1500	MIR1228	0.0180867	1.30954
cg11687809	chr1	1962016	S_Shore	3'UTR	GABRD	0.0458305	1.31159
cg02311801	chr11	73070760	N_Shelf	Body		0.0305063	1.31778
cg20681985	chr1	10705313	N_Shelf	Body		0.0366454	1.31971
cg06068415	chr1	22165523	OpenSea	Body		0.0103281	1.32611
cg11770223	chr5	75817519	OpenSea	Body	IQGAP2	0.0408999	1.32648
cg25325005	chr8	145012748	N_Shelf	Body		0.0322316	1.34442
cg09645424	chr19	55412792	OpenSea			0.0236422	1.34873
cg03218304	chr20	58319150	OpenSea	Body		0.0126855	1.34878
cg04308089	chr15	96869027	S_Shelf	TSS200	NR2F2 RP11-327J17.3	0.0400924	1.34889
cg13531460	chr2	231790813	OpenSea	TSS1500	GPR55	0.0449032	1.3536
cg17767803	chr4	3498405	N_Shelf	Body	DOK7	0.0263562	1.37339
cg05588330	chr1	15912834	S_Shore	TSS1500	AGMAT DNAJC16 RP4-680D5.2	0.0478925	1.38346
cg02470108	chr16	58577764	OpenSea	Body		0.0495138	1.39839
cg05132306	chr1	1846340	N_Shelf	1stExon	CALML6	0.0408967	1.39962
cg01423722	chr22	50658614	N_Shore	Body	TUBGCP6	0.0413005	1.40011
cg17516242	chr9	137998205	S_Shore	Body		0.044363	1.40466
cg09169531	chr1	153030594	OpenSea	TSS1500	SPRR2A	0.0431167	1.41305
cg23646330	chr4	2813356	OpenSea	TSS1500	SH3BP2	0.0417109	1.41392
cg21947590	chr19	620162	Island	Body		0.0010875	1.43207
cg26076948	chr12	132892417	N_Shelf	Body		0.0408816	1.43488
cg05246110	chr11	68238943	OpenSea	5'UTR	PPP6R3	0.0312696	1.43886
cg05337383	chr3	28356544	OpenSea	Body	CMC1	0.0194368	1.44031
cg05433426	chr7	107581077	OpenSea	Body		0.0332578	1.45546
cg20038495	chr16	4264355	OpenSea	Body	SRL	0.0288831	1.4814
cg03033398	chr7	149174757	S_Shelf	Body		0.0264892	1.49272
cg25506059	chr17	80872065	S_Shore	Body	TBCD	0.00854354	1.4959
cg10611760	chr7	100491714	N_Shore	Body	ACHE	0.0442174	1.50375
cg27560391	chr14	94546481	N_Shore	5'UTR	DDX24 IFI27L1 DDX24	0.0484116	1.506
cg22530055	chr21	45373097	OpenSea	5'UTR	AGPAT3	0.0226029	1.51196
cg01697092	chr5	176168911	N_Shore		RP11-375B1.3	0.0389059	1.51258
cg17367643	chr12	52910142	OpenSea	Body		0.0410122	1.52835
cg24938166	chr2	70941682	OpenSea	5'UTR	ADD2	0.0323118	1.5374
cg14386728	chr7	121941496	S_Shore	3'UTR	FEZF1	0.00643462	1.54108
cg26431163	chr15	96895542	Island			0.0318748	1.54226
cg01820626	chr20	5054669	OpenSea			0.046441	1.54417
cg16205525	chr15	96870261	S_Shelf	Body	RP11-327J17.3	0.00959531	1.55248
cg20018660	chr14	105247049	OpenSea	Body		0.0474451	1.55675
cg21010715	chr3	99378992	OpenSea	5'UTR	COL8A1	0.0367538	1.56158
cg20210052	chr2	227121140	OpenSea			0.0422295	1.56403
cg22962098	chr8	22865085	S_Shore	Body	RP11-875O11.1	0.0228798	1.56459
cg11753771	chr1	214638070	OpenSea	Body	PTPN14	0.0194026	1.57275
cg25367139	chr19	1961185	Island	5'UTR	CSNK1G2	0.0185268	1.57375
cg16999562	chr2	120521877	S_Shelf	5'UTR	PTPN4	0.0452643	1.57501
cg02795891	chr9	134634506	N_Shelf			0.0234222	1.57892
cg13562841	chr17	76121872	OpenSea	Body	TMC6	0.0382913	1.58016
cg10361281	chr22	24811256	OpenSea	3'UTR	SPECC1L KB-1896H10.1	0.0388988	1.58555
cg07611531	chr2	54853149	N_Shelf	Body		0.0422295	1.59105
cg01353065	chr16	67574022	S_Shore	Body	CTD-2012K14.2	0.0112453	1.59121
cg23639499	chr19	33300882	OpenSea			0.0476019	1.60901
cg26479099	chr10	90712948	OpenSea	TSS1500	ACTA2	0.0352144	1.61923
cg14024965	chr9	139835353	N_Shore	3'UTR	FBXW5	0.0131365	1.63126
cg11020665	chr12	120635258	N_Shelf	Body	RPLP0	0.0470742	1.65308
cg07491953	chr6	136470053	OpenSea	Body	RP13-143G15.4	0.0450345	1.6585
cg22791904	chr19	14273676	Island	Body		0.0173265	1.66058
cg13941474	chr13	112788517	OpenSea			0.0261534	1.6619
cg06800929	chr21	34853666	S_Shore	TSS1500	TMEM50B	0.0362385	1.67276
cg18193613	chr2	120524677	OpenSea	5'UTR	PTPN4	0.0276233	1.68336
cg17465115	chr8	145730818	Island	Body		0.0495297	1.69539
cg25736145	chr7	143052137	OpenSea	3'UTR	FAM131B FAM131B	0.0120125	1.70181
cg18151635	chr12	93972918	OpenSea		SOCS2	0.0372845	1.71117
cg11531783	chr7	104696669	OpenSea	Body	MLL5	0.0453998	1.72522
cg12378449	chr11	66627382	N_Shore	Body		0.029268	1.75044
cg11090131	chr16	354263	Island	Body	AXIN1	0.0116359	1.75525
cg14743812	chr13	113006248	OpenSea			0.0490623	1.77216
cg01775501	chr9	140282739	OpenSea	Body	EXD3	0.0444075	1.78027
cg26871386	chr18	77514064	N_Shore	3'UTR	CTDP1	0.0395788	1.79767
cg03916014	chr16	1722352	OpenSea	Body	LA16c-431H6.6	0.0238763	1.79803
cg15635622	chr16	67090504	OpenSea	Body		0.0396893	1.80527
cg16605633	chr15	26049779	OpenSea	Body		0.0444075	1.81911
cg05429343	chr9	136255342	OpenSea	Body	C9orf96	0.0360973	1.82708
cg16140548	chr6	161174486	OpenSea	3'UTR		0.0465986	1.82813
cg14632054	chr2	227660073	N_Shelf	1stExon	IRS1	0.00913373	1.83745
cg09879526	chr1	243652762	Island	Body	AKT3	0.0297992	1.83823
cg25299214	chr2	74328923	OpenSea	Body		0.0327487	1.84147
cg05980473	chr15	99546797	OpenSea	5'UTR	PGPEP1L RP11-654A16.3	0.0493724	1.84672
cg09275921	chr16	313711	OpenSea	Body	ITFG3	0.00541016	1.85088
cg21819129	chr8	1617756	Island	Body		0.000195138	1.85311
cg12885302	chr10	129979348	OpenSea			0.0496715	1.86028
cg14851390	chr15	25215375	OpenSea	5'UTR	SNRPN	0.0408967	1.9005
cg05675373	chr1	110754257	Island	1stExon	KCNC4	0.0474553	1.90556
cg08063086	chr3	51749797	Island	Body	GRM2	0.0198428	1.90771
cg14357259	chr9	139835553	Island	Body	FBXW5	0.0270119	1.91076
cg09347306	chr17	79078315	S_Shore	Body	BAIAP2	0.033583	1.92526
cg04535829	chr3	49694871	OpenSea	Body		0.044069	1.93237
cg20525355	chr19	41190250	Island	Body		0.00402787	1.93715
cg11726507	chr14	101155519	OpenSea			0.0350201	1.95599
cg04855723	chr17	21935723	S_Shore			0.0182405	1.97557
cg13606916	chr10	25025901	OpenSea			0.0432886	1.97952
cg01931791	chr8	38703172	OpenSea	Body	RP11-723D22.3	0.0418642	1.99044
cg26183050	chr10	99583715	OpenSea			0.0459838	1.9961
cg05320382	chr8	145017053	N_Shore	Body	PLEC	0.0281667	2.01202
cg15945667	chr17	6831506	OpenSea			0.0305063	2.0147
cg00209695	chr15	67168259	OpenSea			0.0198088	2.02523
cg24843157	chr19	34918900	N_Shore	TSS1500	UBA2	0.0254141	2.02811
cg12656085	chr2	85173360	OpenSea			0.0487217	2.07022
cg24465224	chr8	144984599	OpenSea			0.03494	2.08031
cg05475770	chr19	579192	Island	Body	BSG	0.0380766	2.08317
cg18109571	chr6	127835189	N_Shore	Body	RP11-73O6.4	0.0311906	2.08356
cg27574646	chr21	38377004	N_Shore		DSCR6	0.0452635	2.10332
cg25308597	chr3	3151679	OpenSea	5'UTR	IL5RA	0.0329518	2.13308
cg26621408	chr7	100275863	S_Shore	Body		0.0190866	2.13576
cg24760379	chr2	60756422	OpenSea	Body	BCL11A	0.0194232	2.13629
cg00113074	chr3	32345052	OpenSea	Body		0.046065	2.13775
cg13422136	chr18	42643730	Island	3'UTR	SETBP1	0.0121734	2.13999
cg06379671	chr3	195782203	OpenSea	Body	TFRC	0.0408758	2.14255
cg07050101	chr7	862776	Island	5'UTR	SUN1	0.0351601	2.14558
cg10221746	chr1	156629412	S_Shore		RP11-284F21.7	0.0112503	2.1479
cg02506324	chr11	66460785	S_Shore	Body		0.0221013	2.15162
cg16162172	chr19	39218411	S_Shore	Body	ACTN4	0.00223976	2.1624
cg06464432	chr16	71917996	Island	TSS1500	ZNF821 ZNF821 RP11-498D10.4	0.0290211	2.16317
cg04399933	chr3	9992562	N_Shore	5'UTR	PRRT3	0.0253147	2.1694
cg11260483	chr11	12031826	S_Shore	TSS1500	DKK3	0.0228571	2.17016
cg07036799	chr16	85667676	Island	5'UTR	KIAA0182	0.00798512	2.17812
cg19299911	chr10	79671560	OpenSea	Body		0.0279089	2.1835
cg12281065	chr12	5323402	OpenSea			0.045515	2.19173
cg06022942	chr10	8095484	Island	TSS200	GATA3 RP11-379F12.7	0.0350684	2.19302
cg17461196	chr5	1085433	Island	Body		0.0161246	2.22171
cg03670333	chr14	55849389	OpenSea	Body		0.0431167	2.22543
cg15816259	chr14	90642263	OpenSea	Body	Y_RNA	0.0290211	2.23085
cg10675903	chr7	24765054	OpenSea	5'UTR	DFNA5	0.0389411	2.24055
cg03897412	chr12	57599056	S_Shore	Body		0.0225687	2.24759
cg18593045	chr8	49063999	OpenSea			0.0490564	2.24783
cg26140430	chr15	45460256	S_Shore	3'UTR	SHF CTD-2651B20.1	0.0465986	2.26995
cg26931527	chr16	83979911	OpenSea		RP11-505K9.4	0.0388988	2.27316
cg15008984	chr7	142568715	OpenSea	3'UTR	EPHB6	0.0171718	2.29219
cg15006118	chr11	78387290	Island	Body		0.026433	2.34081
cg01825945	chr8	99437999	N_Shore	TSS1500	KCNS2	0.0119842	2.34799
cg03258727	chr16	89462782	OpenSea	5'UTR	RP1-168P16.2 ANKRD11	0.030107	2.34871
cg14404481	chr9	138134973	N_Shore			0.0393415	2.35102
cg14416842	chr19	44141843	N_Shelf	Body		0.0422295	2.35929
cg18688476	chr17	913573	N_Shelf	Body	ABR	0.0166961	2.39173
cg23035058	chr10	133982861	OpenSea	3'UTR	JAKMIP3	0.00802384	2.40168
cg08227888	chr17	58756766	S_Shore	5'UTR	BCAS3	0.00994394	2.40695
cg24127050	chr2	97530800	Island	Body		0.0217061	2.42752
cg20651080	chr17	80019526	N_Shelf	Body		0.0327261	2.4384
cg04383560	chr19	15980239	OpenSea			0.0485814	2.44505
cg18538668	chr14	103839038	OpenSea			0.0465986	2.44771
cg08717891	chr8	37978843	OpenSea	Body	RP11-90P5.4	0.0460157	2.44802
cg20739037	chr6	12473194	OpenSea			0.0183494	2.45455
cg24615954	chr17	29253798	S_Shelf	Body		0.0489832	2.45677
cg01921845	chr14	105238643	N_Shore	Body	AKT1	0.0275304	2.48212
cg10063575	chr12	53822143	OpenSea	Body		0.0319073	2.51946
cg04420547	chr11	66676295	OpenSea	5'UTR	PC	0.028494	2.54352
cg06054708	chr8	37513901	OpenSea		RP11-346L1.2	0.0462711	2.62433
cg08393073	chr12	108635754	OpenSea	Body		0.0243769	2.62606
cg03364108	chr22	24890794	Island	TSS200	UPB1 C22orf45	0.0248018	2.62877
cg10593459	chr1	44447478	S_Shore	Body		0.00605295	2.63528
cg16026549	chr6	32800519	OpenSea	Body	TAP2	0.0442274	2.66763
cg15059656	chr21	46874452	N_Shore	TSS1500	COL18A1	0.0315914	2.6693
cg24104249	chr1	247600998	OpenSea	Body		0.0470742	2.67968
cg22004422	chr13	113740730	N_Shelf	Body		0.0304949	2.68082
cg12253859	chr10	96748928	OpenSea	3'UTR	CYP2C9	0.046441	2.69082
cg13195520	chr17	60813227	OpenSea	Body		0.0302226	2.71347
cg08636203	chr13	113428332	N_Shore	Body	ATP11A	0.0343376	2.71481
cg09750646	chr13	30088615	Island	3'UTR	SLC7A1	0.0289778	2.74754
cg22690321	chr11	125200855	OpenSea	5'UTR	PKNOX2	0.0422907	2.76968
cg13922681	chr19	33695487	N_Shore	Body	LRP3	0.0402224	2.77326
cg27065478	chr8	1310451	N_Shore			0.0338503	2.77438
cg17806041	chr11	121447276	OpenSea	Body	SORL1	0.0427704	2.77808
cg18215027	chr10	106824070	OpenSea	Body		0.044069	2.79515
cg09501762	chr16	28331449	Island	Body		0.0303232	2.8065
cg16124440	chr11	46398572	S_Shore	Body		0.0484116	2.80734
cg07655894	chr12	3412993	OpenSea			0.0449032	2.81439
cg13514637	chr16	1499812	S_Shore	Body		0.0200488	2.83454
cg14685886	chr13	96356174	OpenSea	Body		0.0494356	2.83813
cg26975265	chr18	8801547	OpenSea	Body	SOGA2	0.0497061	2.85485
cg21136859	chr2	38979602	S_Shore	TSS1500	SRSF7 GEMIN6	0.0480706	2.85946
cg01623243	chr4	71698978	OpenSea	ExonBnd	GRSF1	0.0490564	2.87054
cg20503282	chr10	20293242	OpenSea	Body	PLXDC2	0.0315914	2.87627
cg22851880	chr1	36038701	N_Shore	TSS1500	RP4-728D4.2	0.0465986	2.89159
cg22669120	chr12	5024586	S_Shelf	3'UTR	KCNA1	0.0452643	2.89466
cg14454338	chr14	35102433	S_Shelf			0.0462716	2.89876
cg05078611	chr11	128781382	OpenSea	Body	KCNJ5	0.0358938	2.90462
cg04607379	chr1	10676834	OpenSea	Body		0.0183301	2.9094
cg15636391	chr12	120148892	OpenSea	Body	CIT	0.0465986	2.9252
cg01769813	chr16	2135281	S_Shore	Body		0.0249887	2.95453
cg15421321	chr14	105618816	S_Shore	Body	RP11-44N21.4	0.0116359	2.95852
cg08069043	chr5	175816344	Island	TSS1500	NOP16 NOP16	0.0299074	2.9759
cg11154349	chr9	130952945	N_Shore	5'UTR	CIZ1	0.0332578	2.98367
cg09770548	chr14	105157570	S_Shore	5'UTR	INF2 RP11-982M15.5	0.0118904	2.98522
cg22577931	chr8	143701715	OpenSea		AP006547.3	0.010344	2.98771
cg03354519	chr4	122618501	Island	TSS1500	ANXA5	0.0451777	2.99028
cg06642012	chr16	87736889	Island	Body	AC010536.1	0.0183494	2.99993
cg13475271	chr9	6680923	Island			0.0349297	3.00157
cg06093500	chr11	68832773	OpenSea	Body	TPCN2	0.00402435	3.0066
cg01857819	chr3	126711260	S_Shelf	Body		0.0496548	3.01177
cg06917763	chr7	130033247	OpenSea			0.038004	3.024
cg03663161	chr20	3146605	S_Shore	Body		0.0443006	3.02814
cg04763917	chr19	7912765	Island	Body		0.0440654	3.05214
cg21197796	chr9	111313996	OpenSea			0.0451777	3.06471
cg04757492	chr8	145003862	Island	Body		0.00384487	3.06717
cg09394608	chr13	47472429	OpenSea	TSS1500	HTR2A	0.0280598	3.06915
cg22605290	chr10	130757223	OpenSea		RP11-442O18.1	0.0408967	3.07247
cg21620107	chr8	1614053	N_Shelf	Body		0.00040738	3.07427
cg19889934	chr7	66022074	Island	Body		0.0221381	3.08937
cg02538551	chr17	18770707	OpenSea	5'UTR	PRPSAP2	0.0497492	3.0913
cg06821641	chr1	2016915	OpenSea	Body	PRKCZ	0.0490623	3.09637
cg26855231	chr17	44249543	OpenSea	1stExon	KANSL1	0.0345416	3.09674
cg02125654	chr11	125251065	OpenSea	Body	PKNOX2	0.0128256	3.10393
cg26493904	chr19	7591540	S_Shelf	Body		0.0286704	3.13266
cg07616175	chr2	208588132	OpenSea	Body		0.0206543	3.13905
cg13614962	chr8	962418	Island		CTD-3212A4.1	0.0340671	3.14719
cg06264108	chr11	2603429	Island	Body		0.0274076	3.14811
cg20906671	chr5	6465907	OpenSea	Body		0.00802384	3.15048
cg04597801	chr9	98368930	OpenSea		RP11-332M4.1	0.032774	3.17271
cg05985881	chr12	123472844	S_Shore	Body		0.0495637	3.17444
cg07803856	chr3	45268633	S_Shore	TSS1500	TMEM158	0.0318378	3.19424
cg00621733	chr19	18559742	S_Shelf	Body		0.0384647	3.20932
cg16002378	chr14	105036533	OpenSea			0.0194232	3.22052
cg20745248	chr3	10436249	OpenSea	Body	MIR885 ATP2B2	0.0173111	3.24656
cg07768610	chr9	138621451	OpenSea	Body		0.00788687	3.25804
cg10782923	chr12	56329731	Island	5'UTR	DGKA	0.0487217	3.28443
cg13099829	chr1	2237991	Island	Body		0.00661053	3.28555
cg13428480	chr1	160370208	Island	TSS200	VANGL2	0.0412449	3.28785
cg08063418	chr11	472948	Island	Body	PTDSS2	0.0437068	3.29289
cg17840363	chr4	71780347	OpenSea	Body	MOB1B	0.0483123	3.30151
cg25690202	chr19	38684328	Island	Body		0.0248018	3.31321
cg02270952	chr7	97952898	OpenSea	Body	BAIAP2L1	0.0274076	3.31421
cg15270760	chr17	17080390	OpenSea	Body		0.0103739	3.322
cg12268992	chr15	74703219	Island	Body		0.00725959	3.32337
cg15629197	chr17	42977986	S_Shore	TSS1500	EFTUD2 CCDC103 FAM187A	0.0238763	3.33024
cg08173216	chr15	41524250	S_Shore	Body	EXD1 AC012652.1	0.0410105	3.33959
cg14917153	chr16	19078021	N_Shore	Body	RP11-626G11.5 COQ7	0.0457797	3.36105
cg05361458	chr16	88953254	Island	Body	RP11-830F9.5	0.0350684	3.38108
cg13623638	chr18	42643746	Island	3'UTR	SETBP1	0.0197263	3.41085
cg01434649	chr1	3567870	Island	TSS1500	WRAP73 TP73	0.0457797	3.41148
cg03546994	chr12	120984463	OpenSea	Body		0.0405608	3.41554
cg04977922	chr19	4908681	N_Shore	TSS1500	UHRF1	0.044069	3.45754
cg14832352	chr17	48275004	N_Shore	Body		0.0227215	3.48635
cg18905461	chr14	52534596	Island	Body		0.0339617	3.49657
cg21609524	chr14	31080494	OpenSea	Body		0.0405709	3.49696
cg17782547	chr10	69896013	OpenSea	ExonBnd		0.0452407	3.518
cg06243242	chr9	89988940	OpenSea			0.00439486	3.53105
cg06703727	chr7	12746354	OpenSea			0.0247939	3.53335
cg12124731	chr1	151170706	N_Shore	TSS1500	PIP5K1A	0.047198	3.56925
cg02364279	chr16	2132527	N_Shore	Body		0.0371992	3.59171
cg18078795	chr2	95964649	OpenSea	Body	KCNIP3	0.0327487	3.59321
cg12121346	chr3	4558017	OpenSea	5'UTR	ITPR1	0.0283366	3.59603
cg27260389	chr11	107649909	OpenSea		AP001024.1	0.0474816	3.59787
cg01409873	chr11	1298460	Island	Body		0.0302212	3.63301
cg14365785	chr13	30054440	Island	Body	MTUS2-AS1 MTUS2	0.0287004	3.69032
cg12874329	chr17	73502361	S_Shore	Body		0.021969	3.69312
cg14019146	chr3	50243930	S_Shore	5'UTR	SLC38A3	0.0137043	3.74019
cg05228945	chr17	79632187	N_Shore	3'UTR	CCDC137 C17orf90	0.022858	3.7656
cg13352520	chr5	65418807	OpenSea			0.0416331	3.79866
cg22692545	chr10	6185933	N_Shore	TSS1500	PFKFB3	0.0493873	3.86331
cg22637381	chr3	42575543	N_Shelf	Body	VIPR1-AS1	0.0183888	3.88848
cg16823466	chr10	134945639	S_Shore			0.0494356	3.91132
cg20209499	chr2	26929892	OpenSea	Body	KCNK3	0.0248018	3.94337
cg02285386	chr22	35695157	N_Shore	TSS1500	TOM1	0.0453998	3.9903
cg10602197	chr7	127231392	S_Shelf	3'UTR	GCC1 ARF5	0.00461867	3.99871
cg23813603	chr20	859405	OpenSea	Body		0.0324931	4.00504
cg24273322	chr2	203086812	OpenSea	Body	SUMO1	0.0312696	4.08264
cg10369169	chr17	7312041	Island	Body	NLGN2	0.00913373	4.09368
cg08724486	chr11	78453555	OpenSea	Body		0.0411118	4.10502
cg07094578	chr5	133409228	S_Shelf			0.0384942	4.10581
cg17578755	chr11	1299291	Island	Body		0.0400462	4.18549
cg12292776	chr10	50375043	OpenSea	ExonBnd	C10orf128	0.0321348	4.21224
cg02359414	chr12	124827729	N_Shore	Body		0.018126	4.23416
cg13011429	chr3	57679038	S_Shore	TSS1500	RP11-755B10.3 FAM116A	0.0380432	4.2705
cg26731644	chr6	47236429	OpenSea	Body		0.0206543	4.27608
cg21948301	chr3	127398103	OpenSea	Body		0.0491573	4.28545
cg20790496	chr22	18194452	OpenSea	Body	BCL2L13	0.031622	4.28664
cg15449975	chr14	103999050	Island	Body		0.0010875	4.32737
cg03528150	chr2	9239737	OpenSea			0.0408999	4.33093
cg03033873	chr10	5963227	OpenSea	ExonBnd	FBXO18	0.0389059	4.33195
cg05364072	chr1	36643981	Island	Body		0.0244089	4.34649
cg19704902	chr2	8445893	OpenSea		LINC00299	0.0246541	4.37413
cg25750999	chr16	20364660	OpenSea	TSS1500	UMOD	0.0411118	4.45224
cg26680644	chr1	24920997	OpenSea	5'UTR	C1orf130	0.00389888	4.50652
cg03164980	chr15	79327502	OpenSea	Body	RASGRF1	0.0412807	4.52761
cg21838625	chr3	10378056	OpenSea	Body	ATP2B2	0.039412	4.5303
cg27065225	chr8	144987622	N_Shelf			0.0173723	4.54255
cg17552869	chr3	42244001	Island	Body	TRAK1	0.001762	4.58136
cg19434087	chr7	157696664	S_Shore	Body		0.0495138	4.58699
cg02814054	chr19	18234911	Island	Body		0.043042	4.60488
cg15268887	chr18	19810599	OpenSea			0.0497061	4.61665
cg16202755	chr12	111296794	OpenSea	Body	CCDC63	0.0305063	4.65278
cg16988262	chr1	15930761	S_Shore		CHCHD2P6 RP4-680D5.2	0.0300768	4.65466
cg26474048	chr7	158310369	OpenSea	Body		0.0408967	4.66127
cg26979905	chr3	133099096	OpenSea	Body		0.00531179	4.69146
cg26347222	chr7	33945948	S_Shore	Body		0.0422907	4.7073
cg24637417	chr12	51636921	S_Shelf	3'UTR	DAZAP2	0.0187338	4.71756
cg18001839	chr11	3029101	OpenSea	Body	CARS	0.0185814	4.72692
cg03196739	chr22	48884463	N_Shore	TSS1500	FAM19A5	0.0234222	4.73193
cg09100866	chr20	34794648	OpenSea	Body	EPB41L1	0.0251762	4.73257
cg09998988	chr19	8311167	OpenSea	5'UTR	CERS4	0.0494356	4.76753
cg22668398	chr1	12703913	OpenSea	TSS1500	AADACL4	0.0449032	4.79786
cg25976451	chr19	3979988	S_Shore	Body		0.0257495	4.799
cg03888412	chr1	207990895	OpenSea	TSS1500	C1orf132	0.0480537	4.84009
cg14491362	chr14	69286344	S_Shelf			0.04001	4.84082
cg27241804	chr2	11063369	OpenSea			0.0283366	4.84356
cg19048251	chr10	119311636	Island			0.0323716	4.85328
cg09235217	chr2	232263030	Island	Body		0.0262746	4.91458
cg16486198	chr5	75566192	OpenSea	Body		0.0388988	4.9327
cg08493338	chr16	354269	Island	Body	AXIN1	0.027354	5.01416
cg01404993	chr1	150481653	OpenSea	Body	ECM1	0.0408967	5.07035
cg08798307	chr7	141190187	OpenSea			0.0487217	5.10245
cg05208399	chr16	1815968	S_Shore	Body	MAPK8IP3	0.0389411	5.10961
cg11317358	chr4	2275231	N_Shelf	Body		0.0305413	5.1227
cg21836275	chr12	104235298	Island	TSS1500	NT5DC3 RP11-650K20.3	0.0346926	5.18287
cg21495715	chr17	18854560	OpenSea	TSS1500	SLC5A10	0.0465986	5.22901
cg03854265	chr1	204966512	OpenSea	Body	NFASC	0.0443096	5.24553
cg03565280	chr5	167755242	OpenSea	Body		0.0473389	5.24993
cg08001012	chr11	129509603	OpenSea			0.0430828	5.25259
cg17341800	chr20	8125274	OpenSea	Body		0.0465986	5.26851
cg15995645	chr16	31359779	OpenSea			0.044069	5.33668
cg26192689	chr2	206730773	OpenSea			0.0370082	5.40126
cg18956355	chr17	63534340	Island	Body		0.0449032	5.43752
cg23883393	chr13	103046499	N_Shore	Body		0.04001	5.53189
cg13626014	chr22	24567627	OpenSea	Body	CABIN1	0.0384355	5.55487
cg04603413	chr3	52056618	OpenSea			0.0274995	5.59847
cg26498475	chr20	35575417	N_Shelf	Body	SAMHD1	0.0333272	5.62983
cg06307058	chr4	159943439	OpenSea	Body	C4orf45	0.0303222	5.64478
cg22942271	chr6	36586837	OpenSea		PI16	0.0375917	5.6654
cg21935175	chr7	121955894	N_Shore			0.000488516	5.67215
cg16785092	chr1	36508168	OpenSea	Body	EIF2C3	0.0430828	5.74575
cg25454298	chr7	150815445	N_Shore	Body	AGAP3	0.0423323	5.76385
cg15236907	chr6	5214971	OpenSea	Body		0.0339622	5.80219
cg06908550	chr1	222279701	OpenSea		RP11-400N13.1	0.0323163	5.81906
cg22851092	chr12	132537448	OpenSea	Body		0.0494356	5.84336
cg04681394	chr10	134997386	S_Shore	Body	KNDC1	0.0412449	5.87407
cg03474978	chr22	45125023	Island	Body	PRR5	0.0244556	5.87968
cg00515755	chr19	1005248	Island	Body		0.0353942	5.91593
cg09728130	chr14	52021201	OpenSea	Body	FRMD6 FRMD6-AS2	0.0396383	5.9174
cg24270793	chr15	91063152	OpenSea			0.022858	5.92109
cg04799581	chr22	20835409	OpenSea	Body	Y_RNA KLHL22	0.0392946	5.93957
cg11675383	chr10	64573154	N_Shore	Body	EGR2	0.0375917	5.97937
cg17124844	chr8	1624822	OpenSea	Body		0.0287004	5.98588
cg27232629	chr20	30210920	OpenSea			0.0250386	6.00361
cg10904116	chr4	3237014	OpenSea	ExonBnd	HTT HTT	0.0300768	6.06237
cg05149776	chr5	140870164	N_Shore	Body	PCDHGC5	0.026433	6.07491
cg16285698	chr4	1987283	N_Shore	Body		0.0306109	6.09054
cg15111822	chr4	3425910	OpenSea	Body	RGS12	0.0484116	6.10287
cg18487535	chr16	81041861	S_Shore	5'UTR	CENPN CMC2	0.0355749	6.22185
cg01552385	chr8	132055917	S_Shore		ADCY8	0.0448246	6.40622
cg24002589	chr16	3021625	S_Shore	Body	PKMYT1	0.0470816	6.43641
cg21238996	chr17	19318482	OpenSea	Body		0.0357597	6.43843
cg11550862	chr12	124856981	S_Shore	Body	NCOR2	0.0332578	6.43938
cg13776718	chr9	139617752	Island	Body	SNHG7	0.0330762	6.45394
cg06236445	chr22	47364320	OpenSea	Body		0.0111173	6.4556
cg23160483	chr17	79963691	S_Shore	Body		0.0384942	6.49154
cg07473634	chr13	113647389	N_Shore	Body		0.030107	6.51194
cg04316382	chr17	44089267	OpenSea	Body	MAPT	0.0133658	6.53801
cg05695699	chr1	33235324	N_Shore	Body		0.0340161	6.57101
cg05840726	chr16	25209509	OpenSea			0.0359513	6.66926
cg01315988	chr3	183527994	OpenSea	Body	YEATS2-AS1	0.044669	6.69084
cg15097438	chr17	3593953	OpenSea	Body	P2RX5 RP11-48B14.2	0.0215017	6.77676
cg14325335	chr15	72563700	N_Shore	TSS200	PARP6	0.0490564	6.80735
cg06820837	chr12	52436478	OpenSea			0.0010875	6.92335
cg01082057	chr7	750720	N_Shore	Body	PRKAR1B	0.023991	7.00666
cg21922656	chr12	133294438	Island	Body	RP13-672B3.2 PXMP2 PGAM5	0.0274076	7.06457
cg06944249	chr1	2428270	OpenSea	Body	PLCH2	0.0275304	7.19203
cg02416964	chr9	136966816	OpenSea			0.041813	7.21408
cg22358346	chr15	50979930	S_Shore	TSS1500	TRPM7	0.0451499	7.32413
cg27310594	chr12	6933451	Island	Body	GPR162 U47924.11	0.0399246	7.34684
cg24931825	chr19	4212867	OpenSea	Body		0.00967965	7.39095
cg09741608	chr14	103712218	OpenSea			0.0322316	7.3986
cg08815499	chr12	110937134	N_Shelf	Body	VPS29	0.0494538	7.41877
cg07089639	chr2	38374473	OpenSea	Body	U6 CYP1B1-AS1	0.0480041	7.60435
cg11463170	chr2	24253640	OpenSea	3'UTR	C2orf44	0.022858	7.66879
cg15324873	chr15	75740920	N_Shelf	5'UTR	SIN3A	0.0489832	7.87674
cg07302959	chr7	92198639	OpenSea	Body		0.0459382	8.0389
cg24864844	chr1	151206394	OpenSea	Body	PIP5K1A	0.0193897	8.08583
cg15477144	chr22	45705034	N_Shore	TSS1500	FAM118A	0.0269708	8.08666
cg22317887	chr17	36058381	OpenSea	Body	HNF1B	0.044069	8.22117
cg03724010	chr1	1473443	N_Shore	Body		0.0442274	8.24269
cg07102028	chr4	98815848	OpenSea	Body	C4orf37	0.0405205	8.46798
cg15523767	chr11	107711373	OpenSea	Body	SLC35F2	0.0357549	8.48118
cg25865858	chr6	170248198	OpenSea			0.0141093	8.4946
cg18133074	chr11	1473084	S_Shore	Body		0.0274076	8.63521
cg27516634	chr7	1526379	S_Shelf	Body		0.0290133	8.70086
cg02563156	chr2	105977603	OpenSea	3'UTR	FHL2	0.0451777	8.70306
cg02385411	chr17	7674264	S_Shelf	Body	DNAH2	0.0443866	8.7608
cg11838251	chr3	73192884	OpenSea			0.0487217	9.05788
cg18714225	chr1	182379983	OpenSea	Body	LINC00272	0.0366454	9.08024
cg00120721	chr10	19175217	OpenSea			0.0240182	10.2535
cg24096763	chr3	170061985	OpenSea		RP11-543D10.2	0.0451777	10.3494
cg03408122	chr22	50903314	Island	Body		0.00951861	10.4835
cg26664137	chr1	225887963	OpenSea		RP11-145A3.1	0.0474451	10.7465
cg21551680	chr19	35761678	S_Shore	Body	USF2	0.0213044	11.1667
cg23448121	chr1	28358135	OpenSea	Body	EYA3-IT1 EYA3	0.0379766	12.4447
cg14585083	chr20	52309403	OpenSea			0.047845	13.6914
cg01441865	chr4	2275880	N_Shore	Body		0.0390485	13.8787
cg08505222	chr22	51139277	N_Shelf	Body		0.0450345	14.4296
cg14166863	chr20	34041704	N_Shore		CEP250 GDF5	0.0343413	16.6837
cg16973535	chr10	65460155	OpenSea		RP11-170M17.1	0.0494375	17.0149

### Sheet: D. Blood
Supplementary Table 1D. Differentially methylated CpGs associated with drug resistant epilepsy in peripheral blood after adjusting by the different cell types.
Illumina CpG ID	Chromosome	hg19 Genomic coordinate (on Chromosome)	Relation to Island	Genomic elements included in the CpGs*	Genes associated to CpG	Adjusted p-value (FDR)	%Δβ
cg14354327	chr10	131763676	Island		EBF3	0.037785	-8.68534
cg08445802	chr6	85482612	Island			0.037785	-6.38555
cg21496658	chr3	154797677	Island	TSS1500;TSS200;TSS1500;5'UTR	MME	0.0486796	-4.92876
cg02510467	chr2	171674664	Island	5'UTR;5'UTR	GAD1 AC007405.8	0.037785	-3.41169
cg13509195	chr12	39299716	N_Shore	TSS1500	RP11-396F22.1 CPNE8	0.037785	-3.33331
cg04839259	chr10	123873277	Island	Body;Body	TACC2	0.037785	-1.42969
