## Supplementary Table 2 for "METHYLATION BIOMARKERS ASSOCIATED WITH DRUG-RESISTANT EPILEPSY"

### Sheet: A. Enrichr Hippocampus
Supplementary Table 2A. Enrichr of the significant differentially methylated probes associated with drug resistant epilepsy in the hippocampus.
Database	Name	P-value	Adjusted p-value	Odds Ratio	Combined score
HumanCyc 2016	D-myo-inositol (1,4,5)-trisphosphate degradation Homo sapiens PWY-6363	0.01164	0.02232	97.89	435.94
HumanCyc 2017	1D-myo-inositol hexakisphosphate biosynthesis II (mammalian) Homo sapiens PWY-6362	0.01342	0.02232	83.9	361.69
HumanCyc 2018	D-myo-inositol (1,3,4)-trisphosphate biosynthesis Homo sapiens PWY-6364	0.01342	0.02232	83.9	361.69
HumanCyc 2019	superpathway of D-myo-inositol (1,4,5)-trisphosphate metabolism Homo sapiens PWY-6358	0.01786	0.02232	61.8	248.79
HumanCyc 2020	superpathway of inositol phosphate compounds Homo sapiens PWY-6371	0.05949	0.05949	17.48	49.34
CORUM	NRP1-VEGF(165/121) complex (human)	0.001799	0.003854	1175.35	7428.72
CORUM	NRP1-VEGFC complex, heparin dependent (human)	0.001799	0.003854	1175.35	7428.72
CORUM	NRP1-VEGFD complex, heparin dependent (human)	0.001799	0.003854	1175.35	7428.72
CORUM	ITGB1-NRP1 complex (human)	0.001799	0.003854	1175.35	7428.72
CORUM	PlexinA1-NRP1 complex (human)	0.001799	0.003854	1175.35	7428.72
CORUM	SEMA6D-PlexinA1-NRP1 complex (human)	0.002698	0.003854	587.65	3476.15
CORUM	STAT6-p100-RHA complex (human)	0.002698	0.003854	587.65	3476.15
CORUM	GammaH2AFX-NDHII-Ku70-DNA complex (human)	0.002698	0.003854	587.65	3476.15
CORUM	VEGFA(165)-KDR-NRP1 complex (human)	0.002698	0.003854	587.65	3476.15
CORUM	FARP2-NRP1-PlexinA1 complex (human)	0.002698	0.003854	587.65	3476.15
GO Biological Process	autonomic nervous system development (GO:0048483)	7.977e-05	0.01207	192.01	1811.87
GO Biological Process	cardiac ventricle development (GO:0003231)	9.112e-05	0.01207	178.29	1658.66
GO Biological Process	sympathetic nervous system development (GO:0048485)	9.112e-05	0.01207	178.29	1658.66
GO Biological Process	regulation of smooth muscle cell migration (GO:0014910)	0.0001161	0.01207	155.98	1413.45
GO Biological Process	positive regulation of nucleobase-containing compound transport (GO:0032241)	0.005388	0.04539	235.02	1227.64
GO Biological Process	positive regulation of protein glycosylation (GO:0060050)	0.005388	0.04539	235.02	1227.64
GO Biological Process	epithelial tube formation (GO:0072175)	0.005388	0.04539	235.02	1227.64
GO Biological Process	positive regulation of axon guidance (GO:1902669)	0.005388	0.04539	235.02	1227.64
GO Biological Process	aortic valve development (GO:0003176)	0.005388	0.04539	235.02	1227.64
GO Biological Process	positive regulation of hormone metabolic process (GO:0032352)	0.005388	0.04539	235.02	1227.64
Jensen diseases	blepharophimosis, ptosis, and epicanthus inversus syndrome	2.74373e-05	0.00145418	356.696	3746.6
Jensen diseases	Spina bifida	0.00050008	0.0132521	71.2393	541.471
Jensen diseases	Infantile myofibromatosis	0.00538847	0.0344703	235.024	1227.64
Jensen diseases	Ocular hypotension	0.00628388	0.0344703	195.843	992.879
Jensen diseases	Hypochondriasis	0.00628388	0.0344703	195.843	992.879
Jensen diseases	Motor peripheral neuropathy	0.00628388	0.0344703	195.843	992.879
Jensen diseases	Alopecia universalis	0.00628388	0.0344703	195.843	992.879
Jensen diseases	Pulmonary valve stenosis	0.00807242	0.0344703	146.868	707.8
Jensen diseases	Fissured tongue	0.00807242	0.0344703	146.868	707.8
Jensen diseases	Sick sinus syndrome	0.00896555	0.0344703	130.542	615.425
Jensen diseases	Leukemia	0.00985792	0.0344703	117.482	542.707
Jensen diseases	Keratopathy	0.00985792	0.0344703	117.482	542.707
Jensen diseases	Melancholia	0.0107495	0.0344703	106.797	484.098
Jensen diseases	Klippel-Feil syndrome	0.0116404	0.0344703	97.8922	435.941
Jensen diseases	Townes-Brocks syndrome	0.0116404	0.0344703	97.8922	435.941
Jensen diseases	Holt-Oram syndrome	0.0116404	0.0344703	97.8922	435.941
Jensen diseases	Dysthymic disorder	0.0125305	0.0344703	90.3575	395.729
Jensen diseases	Corneal edema	0.0125305	0.0344703	90.3575	395.729
Jensen diseases	Familial atrial fibrillation	0.0125305	0.0344703	90.3575	395.729
Jensen diseases	Simpson-Golabi-Behmel syndrome	0.0143084	0.0344703	78.302	332.541
Jensen diseases	Atrioventricular block	0.0143084	0.0344703	78.302	332.541
Jensen diseases	Gastrointestinal system disease	0.0143084	0.0344703	78.302	332.541
Jensen diseases	Colorectal cancer	0.0151962	0.0350174	73.4044	307.323
Jensen diseases	Cervical cancer	0.0169696	0.0358647	65.2418	265.947
Jensen diseases	Craniosynostosis	0.0178552	0.0358647	61.805	248.793
Jensen diseases	Hypoparathyroidism	0.01874	0.0358647	58.7118	233.502
Jensen diseases	Seasonal affective disorder	0.0196241	0.0358647	55.9132	219.795
Jensen diseases	Anxiety disorder	0.0196241	0.0358647	55.9132	219.795
Jensen diseases	Hodgkin's lymphoma, nodular sclerosis	0.0196241	0.0358647	55.9132	219.795
Jensen diseases	Astigmatism	0.0222717	0.0393467	48.9167	186.1
Jensen diseases	Personality disorder	0.0249126	0.0425926	43.4749	160.526
Human phenotype Ontology	Sprengel anomaly (HP:0000912)	0.000473301	0.0151456	73.3382	561.461
Human phenotype Ontology	Abnormality of the shoulder girdle musculature (HP:0001435)	0.000473301	0.0151456	73.3382	561.461
Human phenotype Ontology	Carious teeth (HP:0000670)	0.00504676	0.0408119	21.2233	112.25
Human phenotype Ontology	Anomalous pulmonary venous return (HP:0010772)	0.00717853	0.0408119	167.857	828.654
Human phenotype Ontology	Partial duplication of thumb phalanx (HP:0009944)	0.00717853	0.0408119	167.857	828.654
Human phenotype Ontology	Aplasia of the musculature (HP:0100854)	0.00717853	0.0408119	167.857	828.654
Human phenotype Ontology	Septate vagina (HP:0001153)	0.00717853	0.0408119	167.857	828.654
Human phenotype Ontology	Abnormality of the pulmonary veins (HP:0011718)	0.00807242	0.0408119	146.868	707.8
Human phenotype Ontology	Partial duplication of the phalanx of hand (HP:0009999)	0.00807242	0.0408119	146.868	707.8
Human phenotype Ontology	Alacrima (HP:0000522)	0.00896555	0.0408119	130.542	615.425
Human phenotype Ontology	Ventricular septal defect (HP:0001629)	0.0107396	0.0408119	14.2299	64.5157
Human phenotype Ontology	Decreased lacrimation (HP:0000633)	0.0107495	0.0408119	106.797	484.098
Human phenotype Ontology	Microretrognathia (HP:0000308)	0.0107495	0.0408119	106.797	484.098
Human phenotype Ontology	Hypoplastic left heart (HP:0004383)	0.0116404	0.0408119	97.8922	435.941
Human phenotype Ontology	Nasolacrimal duct obstruction (HP:0000579)	0.0116404	0.0408119	97.8922	435.941
Human phenotype Ontology	Aplasia/Hypoplasia involving the musculature (HP:0001460)	0.0116404	0.0408119	97.8922	435.941
Human phenotype Ontology	Duplication of thumb phalanx (HP:0009942)	0.0125305	0.0408119	90.3575	395.729
Human phenotype Ontology	Abnormality of the lacrimal duct (HP:0011481)	0.0143084	0.0408119	78.302	332.541
Human phenotype Ontology	Hypoplastic heart (HP:0001961)	0.0143084	0.0408119	78.302	332.541
Human phenotype Ontology	Mixed hearing impairment (HP:0000410)	0.0143084	0.0408119	78.302	332.541
Human phenotype Ontology	Abnormality of the thoracic spine (HP:0100711)	0.0160833	0.0408119	69.083	285.311
Human phenotype Ontology	Abnormality of the nasolacrimal system (HP:0000614)	0.0160833	0.0408119	69.083	285.311
Human phenotype Ontology	Absent thumb (HP:0009777)	0.0160833	0.0408119	69.083	285.311
Human phenotype Ontology	Periauricular skin pits (HP:0100277)	0.0169696	0.0408119	65.2418	265.947
Human phenotype Ontology	Preauricular pit (HP:0004467)	0.0169696	0.0408119	65.2418	265.947
Human phenotype Ontology	Complete atrioventricular canal defect (HP:0001674)	0.0169696	0.0408119	65.2418	265.947
Human phenotype Ontology	Abnormality of dental color (HP:0011073)	0.0178552	0.0408119	61.805	248.793
Human phenotype Ontology	Renal dysplasia (HP:0000110)	0.0178552	0.0408119	61.805	248.793
Human phenotype Ontology	Intellectual disability, moderate (HP:0002342)	0.0196241	0.0427799	55.9132	219.795
Human phenotype Ontology	Scapular winging (HP:0003691)	0.0205074	0.0427799	53.369	207.444
Human phenotype Ontology	Atrioventricular canal defect (HP:0006695)	0.0213899	0.0427799	51.046	196.264
Human phenotype Ontology	Abnormality of the antihelix (HP:0009738)	0.0213899	0.0427799	51.046	196.264
Human phenotype Ontology	Hypoplasia of the radius (HP:0002984)	0.0222717	0.0431937	48.9167	186.1
Human phenotype Ontology	Skin pits (HP:0100276)	0.0240331	0.0452388	45.1493	168.331
PheWeb	Hypertension complicating pregnancy, childbirth, and the puerperium	1.977e-06	0.0001127	159.66	2096.91
PheWeb	Megaloblastic anemia	0.008966	0.03096	130.54	615.43
PheWeb	Fracture of ribs	0.008966	0.03096	130.54	615.43
PheWeb	Carbuncle and furuncle	0.009858	0.03096	117.48	542.71
PheWeb	Leukoplakia of oral mucosa	0.009858	0.03096	117.48	542.71
PheWeb	Benign neoplasm of lymph nodes	0.01253	0.03096	90.36	395.73
PheWeb	Acute periodontitis	0.01253	0.03096	90.36	395.73
PheWeb	Secondary malignancy of lymph nodes	0.01253	0.03096	90.36	395.73
PheWeb	Peripheral angiopathy in diseases classified elsewhere	0.01342	0.03096	83.9	361.69
PheWeb	Nonspecific findings on examination of blood	0.01342	0.03096	83.9	361.69
GWAS Catalog	Electrocardiographic traits	0.0001914	0.01589	118.82	1017.2
DisGenet	Paraneoplastic Cerebellar Degeneration	6.917e-05	0.01396	208.02	1992.62
DisGenet	Dysmorphism	7.977e-05	0.01396	192.01	1811.87
DisGenet	Neonatal Deformity	0.0001032	0.01396	166.39	1527.26
LINCS L1000	HBEGF-BT20	0.008839	0.03975	15.78	74.64
LINCS L1001	TNFA-MCF7	0.009162	0.03975	15.49	72.67
LINCS L1002	EGF-BT20	0.009381	0.03975	15.29	71.41
LINCS L1003	TNFA-MDAMB231	0.009491	0.03975	15.2	70.79
LINCS L1004	INS-SKBR3	0.009937	0.03975	14.83	68.4
LINCS L1005	HGF-BT20	0.009937	0.03975	14.83	68.4
Old CMAP	tanespimycin-1147	9.371e-05	0.04025	41	380.29
Old CMAP	mecamylamine-7263	9.371e-05	0.04025	41	380.29
Old CMAP	bendroflumethiazide-3934	0.003594	0.0498	25.36	142.75
Old CMAP	ornidazole-5064	0.003594	0.0498	25.36	142.75
Old CMAP	atropine methonitrate-7253	0.003594	0.0498	25.36	142.75
Old CMAP	aminohippuric acid-6453	0.003594	0.0498	25.36	142.75
Old CMAP	harmalol-5076	0.003594	0.0498	25.36	142.75
Old CMAP	zimeldine-1512	0.003594	0.0498	25.36	142.75
Old CMAP	azathioprine-1528	0.003594	0.0498	25.36	142.75
Old CMAP	trichostatin A-6454	0.003594	0.0498	25.36	142.75
BioPlex 2017	NUP85	0.00896555	0.0356855	130.542	615.425
BioPlex 2017	SPSB3	0.00896555	0.0356855	130.542	615.425
BioPlex 2017	SERPINA3	0.00896555	0.0356855	130.542	615.425
BioPlex 2017	PLBD1	0.00896555	0.0356855	130.542	615.425
BioPlex 2017	NUP98	0.00896555	0.0356855	130.542	615.425
BioPlex 2017	FXYD1	0.00896555	0.0356855	130.542	615.425
BioPlex 2017	ARG1	0.00896555	0.0356855	130.542	615.425
BioPlex 2017	SERPINB1	0.00985792	0.0356855	117.482	542.707
BioPlex 2017	NSUN2	0.00985792	0.0356855	117.482	542.707
BioPlex 2017	BCS1L	0.0107495	0.0356855	106.797	484.098
BioPlex 2017	ITFG2	0.0107495	0.0356855	106.797	484.098
BioPlex 2017	SDR9C7	0.0107495	0.0356855	106.797	484.098
BioPlex 2017	UNC5CL	0.0116404	0.0356855	97.8922	435.941
BioPlex 2017	GEMIN4	0.0116404	0.0356855	97.8922	435.941
BioPlex 2017	LCN2	0.0116404	0.0356855	97.8922	435.941
BioPlex 2017	HS2ST1	0.0125305	0.0356855	90.3575	395.729
BioPlex 2017	KLK7	0.0125305	0.0356855	90.3575	395.729
BioPlex 2017	C14orf21	0.0125305	0.0356855	90.3575	395.729
BioPlex 2017	FAM98A	0.0125305	0.0356855	90.3575	395.729
BioPlex 2017	ANK3	0.0125305	0.0356855	90.3575	395.729
BioPlex 2017	IPO7	0.0125305	0.0356855	90.3575	395.729
BioPlex 2017	CAPNS2	0.0125305	0.0356855	90.3575	395.729
BioPlex 2017	CTSH	0.0134198	0.0356855	83.8992	361.691
BioPlex 2017	ALOX12B	0.0134198	0.0356855	83.8992	361.691
BioPlex 2017	S100A7	0.0134198	0.0356855	83.8992	361.691
BioPlex 2017	KPRP	0.0134198	0.0356855	83.8992	361.691
BioPlex 2017	WSB2	0.0143084	0.0356855	78.302	332.541
BioPlex 2017	ISOC2	0.0143084	0.0356855	78.302	332.541
BioPlex 2017	PPP4R2	0.0143084	0.0356855	78.302	332.541
BioPlex 2017	NCCRP1	0.0143084	0.0356855	78.302	332.541
BioPlex 2017	ALOXE3	0.0151962	0.0356855	73.4044	307.323
BioPlex 2017	GM2A	0.0151962	0.0356855	73.4044	307.323
BioPlex 2017	SAAL1	0.0151962	0.0356855	73.4044	307.323
BioPlex 2017	EIF2B5	0.0151962	0.0356855	73.4044	307.323
BioPlex 2017	ACPP	0.0160833	0.0356855	69.083	285.311
BioPlex 2017	C10orf137	0.0160833	0.0356855	69.083	285.311
BioPlex 2017	RCCD1	0.0169696	0.0356855	65.2418	265.947
BioPlex 2017	LIPG	0.0169696	0.0356855	65.2418	265.947
BioPlex 2017	COG3	0.0169696	0.0356855	65.2418	265.947
BioPlex 2017	CTSL2	0.0169696	0.0356855	65.2418	265.947
BioPlex 2017	TTYH3	0.0169696	0.0356855	65.2418	265.947
BioPlex 2017	COX1	0.0169696	0.0356855	65.2418	265.947
BioPlex 2017	CPA4	0.0178552	0.0356855	61.805	248.793
BioPlex 2017	CAPN1	0.0178552	0.0356855	61.805	248.793
BioPlex 2017	ECM1	0.01874	0.0356855	58.7118	233.502
BioPlex 2017	ASAH1	0.01874	0.0356855	58.7118	233.502
BioPlex 2017	SERPINB13	0.01874	0.0356855	58.7118	233.502
BioPlex 2017	RNASE7	0.01874	0.0356855	58.7118	233.502
BioPlex 2017	SERPINB3	0.0196241	0.0356855	55.9132	219.795
BioPlex 2017	EDNRB	0.0196241	0.0356855	55.9132	219.795
BioPlex 2017	EIF2B3	0.0196241	0.0356855	55.9132	219.795
BioPlex 2017	IVL	0.0205074	0.0356855	53.369	207.444
BioPlex 2017	XPO4	0.0205074	0.0356855	53.369	207.444
BioPlex 2017	TMX1	0.0205074	0.0356855	53.369	207.444
BioPlex 2017	TGM1	0.0205074	0.0356855	53.369	207.444
BioPlex 2017	KCTD10	0.0213899	0.0356855	51.046	196.264
BioPlex 2017	PRMT8	0.0213899	0.0356855	51.046	196.264
BioPlex 2017	VSIG2	0.0222717	0.0356855	48.9167	186.1
BioPlex 2017	HEATR3	0.0222717	0.0356855	48.9167	186.1
BioPlex 2017	APOD	0.0231528	0.0356855	46.9576	176.826
BioPlex 2017	TBC1D15	0.0231528	0.0356855	46.9576	176.826
BioPlex 2017	IL27RA	0.0240331	0.0356855	45.1493	168.331
BioPlex 2017	PIP5K1A	0.0240331	0.0356855	45.1493	168.331
BioPlex 2017	RMND1	0.0240331	0.0356855	45.1493	168.331
BioPlex 2017	UBR2	0.0240331	0.0356855	45.1493	168.331
BioPlex 2017	HAL	0.0240331	0.0356855	45.1493	168.331
BioPlex 2017	C21orf63	0.0249126	0.0364394	43.4749	160.526
BioPlex 2017	GPR183	0.0257914	0.0366313	41.9202	153.332
BioPlex 2017	TNF	0.0257914	0.0366313	41.9202	153.332
BioPlex 2017	UBR4	0.0266695	0.0373373	40.4726	146.682
BioPlex 2017	UBR1	0.0275468	0.0380224	39.1216	140.52
BioPlex 2017	LMBR1	0.0292992	0.0393332	36.6728	129.462
BioPlex 2017	IGHA1	0.0292992	0.0393332	36.6728	129.462
BioPlex 2017	DUSP22	0.0336671	0.0445862	31.7091	107.533
BioPlex 2017	CSNK2A1	0.0388841	0.0494889	27.2763	88.5709
BioPlex 2017	SERPINB4	0.0388841	0.0494889	27.2763	88.5709
BioPlex 2017	TULP3	0.0388841	0.0494889	27.2763	88.5709
BioPlex 2017	C6orf72	0.039751	0.0499436	26.6551	85.9658
huMAP	KHDRBS1	0.005388	0.03293	235.02	1227.64
huMAP	NUFIP1	0.009858	0.03293	117.48	542.71
huMAP	SNRPA	0.01164	0.03293	97.89	435.94
huMAP	LMNB1	0.01253	0.03293	90.36	395.73
huMAP	RCC2	0.01431	0.03293	78.3	332.54
huMAP	KPNB1	0.0152	0.03293	73.4	307.32
huMAP	DHX15	0.02227	0.04136	48.92	186.1
huMAP	CPSF6	0.02579	0.04191	41.92	153.33
huMAP	SRRT	0.0293	0.04232	36.67	129.46
huMAP	SNRPD2	0.03802	0.04868	27.93	91.31

### Sheet: B. Enrichr Amygdala
Supplementary Table 2B. Enrichr of the significant differentially methylated probes associated with drug resistant epilepsy in the amygdala.
Database	Name	P-value	Adjusted p-value	Odds Ratio	Combined score
WikiPathways 2019 Human	Interleukin-1 Induced Activation of NF-kappa-B WP3656	8.446e-05	0.003463	191.96	1800.45
BioCarta 2016	Activation of PKC through G-protein coupled receptors Homo sapiens h pkcPathway	0.0153	0.02901	73.93	309.05
BioCarta 2017	PKC-catalyzed phosphorylation of inhibitory phosphoprotein of myosin phosphatase Homo sapiens h myosinPathway	0.02901	0.02901	36.95	130.81
BioCarta 2018	Phosphoinositides and their downstream targets, Homo sapiens h ptdinsPathway	0.02901	0.02901	36.95	130.81
HumanCyc 2016	fatty acid activation Homo sapiens PWY-5143	0.01115	0.02217	105.63	475
HumanCyc 2017	icosapentaenoate biosynthesis II (metazoa) Homo sapiens PWY-7049	0.01805	0.02217	61.6	247.31
HumanCyc 2018	γ-linolenate biosynthesis Homo sapiens PWY-6000	0.01943	0.02217	56.86	224.1
HumanCyc 2019	fatty acid β-oxidation (peroxisome) Homo sapiens PWY66-391	0.0208	0.02217	52.8	204.47
HumanCyc 2020	fatty acid β-oxidation Homo sapiens FAO-PWY	0.02217	0.02217	49.28	187.69
NCI Nature 2016	IL1-mediated signaling events Homo sapiens 68fce8e7-6193-11e5-8ac5-06603eb7f303	0.0009715	0.02071	49.48	343.24
NCI Nature 2017	TNF receptor signaling pathway Homo sapiens 316be05e-6196-11e5-8ac5-06603eb7f303	0.001883	0.02071	34.84	218.61
NCI Nature 2018	Neurotrophic factor-mediated Trk receptor signaling Homo sapiens 774988f5-6194-11e5-8ac5-06603eb7f303	0.003287	0.02237	25.96	148.45
NCI Nature 2019	p75(NTR)-mediated signaling Homo sapiens b492782f-6194-11e5-8ac5-06603eb7f303	0.004067	0.02237	23.2	127.72
BioPlex 2017	ZNF232	2.345e-05	0.003002	64.65	689.25
BioPlex 2018	DMAP1	0.0002537	0.01624	102.34	847.33
HUMAP	PPP2R5D	0.008372	0.008372	147.9	707.41
PPI Hub Proteins	PRKCZ	6.302e-05	0.005672	21.73	210.2
PPI Hub Proteins	SMURF1	0.0007981	0.03591	18.6	132.71
CORUM	Limd1-p62-Traf6-Prkcz complex (mouse)	1.132e-05	7.924e-05	768.08	8747.57
CORUM	SEMA4A-PlexinD1 complex (human)	0.002798	0.004893	739.67	4348.37
CORUM	mPar6c-Mlgl-aPKCz complex (mouse)	0.004194	0.004893	369.81	2024.38
CORUM	Traf6-p62-aPKC complex, RANK-L stimulated (mouse)	0.004194	0.004893	369.81	2024.38
CORUM	RNF20-RNF40-UbE2E1 complex (human)	0.004194	0.004893	369.81	2024.38
CORUM	MutS-alpha-PK-zeta complex (human)	0.004194	0.004893	369.81	2024.38
CORUM	P2X7 receptor signalling complex (human)	0.01668	0.01668	67.21	275.14
Jensen diseases	Cutaneous anthrax	0.006981	0.04883	184.89	917.89
Jensen diseases	Dracunculiasis	0.006981	0.04883	184.89	917.89
Jensen diseases	Neuritis	0.006981	0.04883	184.89	917.89
Jensen diseases	Dandy-Walker syndrome	0.008372	0.04883	147.9	707.41
Jensen diseases	Recurrent corneal erosion	0.008372	0.04883	147.9	707.41
Jensen diseases	Spotted fever	0.008372	0.04883	147.9	707.41
Pfan InterPro	OPR PB1	0.0001702	0.002213	127.95	1110.4
InterPro Domains	PB1 domain	0.0001702	0.005106	127.95	1110.4
Genes Associated with NIH Grant	P30DK054781	6.763e-05	0.02624	219.4	2106.52
Genes Associated with NIH Grant	R01DK080808	0.004194	0.03199	369.81	2024.38
Genes Associated with NIH Grant	R01CA113681	0.004194	0.03199	369.81	2024.38
Genes Associated with NIH Grant	R01EY014074	0.004194	0.03199	369.81	2024.38
Genes Associated with NIH Grant	R01DK053460	0.004194	0.03199	369.81	2024.38
Genes Associated with NIH Grant	R01CA132991	0.004194	0.03199	369.81	2024.38
Genes Associated with NIH Grant	Z01HD008807	0.004194	0.03199	369.81	2024.38
Genes Associated with NIH Grant	R01AR032147	0.004194	0.03199	369.81	2024.38
Genes Associated with NIH Grant	K01CA160602	0.004194	0.03199	369.81	2024.38
Genes Associated with NIH Grant	R01GM060501	0.004194	0.03199	369.81	2024.38

### Sheet: C. Enrichr Cortex
Supplementary Table 2C. Enrichr of the significant differentially methylated probes associated with drug resistant epilepsy in the surrounding cortex to the epileptogenic zone.
Database	Name	P-value	Adjusted p-value	Odds Ratio	Combined score
BioPlanet 2019	RhoA activity regulation	3.66e-05	0.04312	4.64	47.42
KEGG 2021 Human	Thyroid hormone signaling pathway	6.227e-05	0.01849	2.77	26.86
KEGG 2021 Human	Aldosterone synthesis and secretion	0.000201	0.02985	2.84	24.15
KEGG 2021 Human	CAMKK1 human kinase ARCHS4 coexpression	8.11e-13	4.039e-10	3.56	123.58
KEGG 2021 Human	MAP3K10 human kinase ARCHS4 coexpression	2.891e-12	7.2e-10	3.49	116.72
ARCHS4 Kinases Coexp	PRKCZ human kinase ARCHS4 coexpression	1.011e-11	8.391e-10	3.42	110.13
ARCHS4 Kinases Coexp	MARK4 human kinase ARCHS4 coexpression	1.011e-11	8.391e-10	3.42	110.13
ARCHS4 Kinases Coexp	CAMKK2 human kinase ARCHS4 coexpression	1.011e-11	8.391e-10	3.42	110.13
ARCHS4 Kinases Coexp	WNK2 human kinase ARCHS4 coexpression	1.011e-11	8.391e-10	3.42	110.13
ARCHS4 Kinases Coexp	MAPK11 human kinase ARCHS4 coexpression	3.466e-11	1.918e-09	3.35	103.79
ARCHS4 Kinases Coexp	EPHB6 human kinase ARCHS4 coexpression	3.466e-11	1.918e-09	3.35	103.79
ARCHS4 Kinases Coexp	LMTK3 human kinase ARCHS4 coexpression	3.466e-11	1.918e-09	3.35	103.79
ARCHS4 Kinases Coexp	BRSK1 human kinase ARCHS4 coexpression	1.165e-10	4.461e-09	3.28	97.71
Elsevier Pathway Collection	Ca2+ Toxicity in Lens Cells	2.15e-05	0.03077	6.92	74.41
Elsevier Pathway Collection	WHIM Syndrome	0.0001118	0.032	9.14	83.17
Elsevier Pathway Collection	Hippo/YAP1 Signaling Deregulation in Cancer	6.454e-05	0.032	4.71	45.45
Elsevier Pathway Collection	Arterial Hypertension	0.0001062	0.032	4.42	40.41
Elsevier Pathway Collection	CDH1 Down regulation Promotes Cancer Cell Migration and Metastases	0.0001062	0.032	4.42	40.41
MSigDB Hallmark 2019	Mitotic Spindle	0.0004324	0.02162	2.1	16.26
MSigDB Hallmark 2020	UV Response Dn	0.000867	0.02167	2.24	15.82
HumanCyc 2016	D-myo-inositol (1,4,5)-trisphosphate biosynthesis Homo sapiens PWY-6351	0.0004635	0.03013	5.53	42.47
NCI-Nature 2016	Regulation of RhoA activity Homo sapiens	3.66e-05	0.0071	4.64	47.42
NCI-Nature 2017	Validated nuclear estrogen receptor alpha network Homo sapiens	0.000374	0.02863	3.3	26.03
NCI-Nature 2018	LPA receptor mediated events Homo sapiens	0.0004427	0.02863	3.23	24.97
PPI Hub Proteins	YWHAB	0.000142	4.827e-05	1.81	28.58
PPI Hub Proteins	PRKCD	0.0002022	0.03437	2.28	19.42
PPI Hub Proteins	YWHAH	0.0006784	0.04613	2.13	15.51
PPI Hub Proteins	PRKACA	0.0004302	0.04613	1.7	13.15
PPI Hub Proteins	YWHAG	0.0006757	0.04613	1.68	12.24
SILAC Phosphoproteomics	up 20min EGF vs ctrl HeLa (Human) [17081983]	0.000138	0.01159	1.51	13.4
SILAC Phosphoproteomics	down 0min EGF vs ctrl HeLa (Human) [17081983]	0.0009139	0.03838	1.37	9.62
SILAC Phosphoproteomics	up 1min EGF vs ctrl HeLa (Human) [17081983]	0.001734	0.03851	1.44	9.16
SILAC Phosphoproteomics	up 10min PPase inhibitors vs ctrl Hepa1-6 (Mouse) [18846507]	0.001834	0.03851	1.37	8.63
SubCell BarCode	H322 Secretory S4 30609389	0.0001739	0.01704	1.98	17.1
MGI Mammalian Phenotype Level 4 2019	MP:0001900 impaired synaptic plasticity	1.138e-05	0.02022	5.89	67.06
MGI Mammalian Phenotype Level 4 2020	MP:0001463 abnormal spatial learning	1.112e-05	0.02022	2.61	29.72
Jensen COMPARTMENTS	Cytoplasmic side of plasma membrane	5.854e-05	0.02693	2.53	24.7
Jensen COMPARTMENTS	Postsynaptic density	5.129e-05	0.02693	2.42	23.87
Jensen COMPARTMENTS	Postsynaptic specialization	5.129e-05	0.02693	2.42	23.87
Jensen COMPARTMENTS	Cell leading edge	1.669e-05	0.02693	2.03	22.34
Jensen COMPARTMENTS	Cytoplasmic side of membrane	0.0001212	0.04226	2.37	21.33
Jensen COMPARTMENTS	cell-cell adherens junction	0.0001378	0.04226	1.91	17.02
ARCHS4 Kinases Coexp	CAMKK1 human kinase ARCHS4 coexpression	8.10964e-16	4.0386e-13	3.55651	123.583
ARCHS4 Kinases Coexp	MAP3K10 human kinase ARCHS4 coexpression	2.89145e-15	7.19971e-13	3.4866	116.721
ARCHS4 Kinases Coexp	PRKCZ human kinase ARCHS4 coexpression	1.01096e-14	8.39099e-13	3.41736	110.125
ARCHS4 Kinases Coexp	MARK4 human kinase ARCHS4 coexpression	1.01096e-14	8.39099e-13	3.41736	110.125
ARCHS4 Kinases Coexp	CAMKK2 human kinase ARCHS4 coexpression	1.01096e-14	8.39099e-13	3.41736	110.125
ARCHS4 Kinases Coexp	WNK2 human kinase ARCHS4 coexpression	1.01096e-14	8.39099e-13	3.41736	110.125
ARCHS4 Kinases Coexp	MAPK11 human kinase ARCHS4 coexpression	3.4656e-14	1.91763e-12	3.3488	103.79
ARCHS4 Kinases Coexp	EPHB6 human kinase ARCHS4 coexpression	3.4656e-14	1.91763e-12	3.3488	103.79
ARCHS4 Kinases Coexp	LMTK3 human kinase ARCHS4 coexpression	3.4656e-14	1.91763e-12	3.3488	103.79
ARCHS4 Kinases Coexp	BRSK1 human kinase ARCHS4 coexpression	1.16456e-13	4.46115e-12	3.28089	97.7091
ARCHS4 Kinases Coexp	BRSK2 human kinase ARCHS4 coexpression	1.16456e-13	4.46115e-12	3.28089	97.7091
ARCHS4 Kinases Coexp	CAMK2G human kinase ARCHS4 coexpression	1.16456e-13	4.46115e-12	3.28089	97.7091
ARCHS4 Kinases Coexp	TTBK1 human kinase ARCHS4 coexpression	1.16456e-13	4.46115e-12	3.28089	97.7091
ARCHS4 Kinases Coexp	CAMK2A human kinase ARCHS4 coexpression	1.23763e-12	3.85214e-11	3.14703	86.2846
ARCHS4 Kinases Coexp	MAP2K1 human kinase ARCHS4 coexpression	1.23763e-12	3.85214e-11	3.14703	86.2846
ARCHS4 Kinases Coexp	MINK1 human kinase ARCHS4 coexpression	1.23763e-12	3.85214e-11	3.14703	86.2846
ARCHS4 Kinases Coexp	NRBP2 human kinase ARCHS4 coexpression	3.91255e-12	1.14615e-10	3.08105	80.9294
ARCHS4 Kinases Coexp	PRKCG human kinase ARCHS4 coexpression	1.21144e-11	3.17526e-10	3.0157	75.8046
ARCHS4 Kinases Coexp	PNCK human kinase ARCHS4 coexpression	1.21144e-11	3.17526e-10	3.0157	75.8046
ARCHS4 Kinases Coexp	PRKCE human kinase ARCHS4 coexpression	3.67302e-11	8.31438e-10	2.95097	70.9043
ARCHS4 Kinases Coexp	CAMK1D human kinase ARCHS4 coexpression	3.67302e-11	8.31438e-10	2.95097	70.9043
ARCHS4 Kinases Coexp	GSK3A human kinase ARCHS4 coexpression	3.67302e-11	8.31438e-10	2.95097	70.9043
ARCHS4 Kinases Coexp	CDC42BPB human kinase ARCHS4 coexpression	1.09023e-10	2.08822e-09	2.88686	66.2229
ARCHS4 Kinases Coexp	TAOK2 human kinase ARCHS4 coexpression	1.09023e-10	2.08822e-09	2.88686	66.2229
ARCHS4 Kinases Coexp	LMTK2 human kinase ARCHS4 coexpression	1.09023e-10	2.08822e-09	2.88686	66.2229
ARCHS4 Kinases Coexp	TNK2 human kinase ARCHS4 coexpression	1.09023e-10	2.08822e-09	2.88686	66.2229
ARCHS4 Kinases Coexp	MAPK4 human kinase ARCHS4 coexpression	3.16728e-10	5.43899e-09	2.82334	61.7549
ARCHS4 Kinases Coexp	AATK human kinase ARCHS4 coexpression	3.16728e-10	5.43899e-09	2.82334	61.7549
ARCHS4 Kinases Coexp	ULK1 human kinase ARCHS4 coexpression	3.16728e-10	5.43899e-09	2.82334	61.7549
ARCHS4 Kinases Coexp	CAMK2B human kinase ARCHS4 coexpression	9.00365e-10	1.49461e-08	2.76042	57.4947
ARCHS4 Kinases Coexp	RPS6KA4 human kinase ARCHS4 coexpression	2.50382e-09	3.56258e-08	2.69809	53.4369
ARCHS4 Kinases Coexp	CDK11B human kinase ARCHS4 coexpression	2.50382e-09	3.56258e-08	2.69809	53.4369
ARCHS4 Kinases Coexp	CDK18 human kinase ARCHS4 coexpression	2.50382e-09	3.56258e-08	2.69809	53.4369
ARCHS4 Kinases Coexp	MAP2K7 human kinase ARCHS4 coexpression	2.50382e-09	3.56258e-08	2.69809	53.4369
ARCHS4 Kinases Coexp	MAP3K6 human kinase ARCHS4 coexpression	2.50382e-09	3.56258e-08	2.69809	53.4369
ARCHS4 Kinases Coexp	CAMK1G human kinase ARCHS4 coexpression	6.80968e-09	9.16547e-08	2.63634	49.5762
ARCHS4 Kinases Coexp	TYRO3 human kinase ARCHS4 coexpression	6.80968e-09	9.16547e-08	2.63634	49.5762
ARCHS4 Kinases Coexp	AKT1 human kinase ARCHS4 coexpression	1.8108e-08	2.09716e-07	2.57517	45.9073
ARCHS4 Kinases Coexp	MAST1 human kinase ARCHS4 coexpression	1.8108e-08	2.09716e-07	2.57517	45.9073
ARCHS4 Kinases Coexp	PKN1 human kinase ARCHS4 coexpression	1.8108e-08	2.09716e-07	2.57517	45.9073
ARCHS4 Kinases Coexp	PAK6 human kinase ARCHS4 coexpression	1.8108e-08	2.09716e-07	2.57517	45.9073
ARCHS4 Kinases Coexp	ACVR1B human kinase ARCHS4 coexpression	1.8108e-08	2.09716e-07	2.57517	45.9073
ARCHS4 Kinases Coexp	PLK5 human kinase ARCHS4 coexpression	1.8108e-08	2.09716e-07	2.57517	45.9073
ARCHS4 Kinases Coexp	AKT2 human kinase ARCHS4 coexpression	4.70668e-08	4.88318e-07	2.51456	42.4249
ARCHS4 Kinases Coexp	CAMKV human kinase ARCHS4 coexpression	4.70668e-08	4.88318e-07	2.51456	42.4249
ARCHS4 Kinases Coexp	SIK3 human kinase ARCHS4 coexpression	4.70668e-08	4.88318e-07	2.51456	42.4249
ARCHS4 Kinases Coexp	PAK1 human kinase ARCHS4 coexpression	4.70668e-08	4.88318e-07	2.51456	42.4249
ARCHS4 Kinases Coexp	LIMK1 human kinase ARCHS4 coexpression	4.70668e-08	4.88318e-07	2.51456	42.4249
ARCHS4 Kinases Coexp	PDPK1 human kinase ARCHS4 coexpression	1.19545e-07	1.0631e-06	2.45451	39.1238
ARCHS4 Kinases Coexp	STK11 human kinase ARCHS4 coexpression	1.19545e-07	1.0631e-06	2.45451	39.1238
ARCHS4 Kinases Coexp	CSNK1D human kinase ARCHS4 coexpression	1.19545e-07	1.0631e-06	2.45451	39.1238
ARCHS4 Kinases Coexp	HIPK2 human kinase ARCHS4 coexpression	1.19545e-07	1.0631e-06	2.45451	39.1238
ARCHS4 Kinases Coexp	NLK human kinase ARCHS4 coexpression	1.19545e-07	1.0631e-06	2.45451	39.1238
ARCHS4 Kinases Coexp	MAP3K9 human kinase ARCHS4 coexpression	1.19545e-07	1.0631e-06	2.45451	39.1238
ARCHS4 Kinases Coexp	KSR1 human kinase ARCHS4 coexpression	1.19545e-07	1.0631e-06	2.45451	39.1238
ARCHS4 Kinases Coexp	FASTK human kinase ARCHS4 coexpression	1.19545e-07	1.0631e-06	2.45451	39.1238
ARCHS4 Kinases Coexp	CSNK1E human kinase ARCHS4 coexpression	7.18733e-07	5.86769e-06	2.33606	33.0454
ARCHS4 Kinases Coexp	CDK16 human kinase ARCHS4 coexpression	7.18733e-07	5.86769e-06	2.33606	33.0454
ARCHS4 Kinases Coexp	MAP2K2 human kinase ARCHS4 coexpression	7.18733e-07	5.86769e-06	2.33606	33.0454
ARCHS4 Kinases Coexp	EPHB4 human kinase ARCHS4 coexpression	7.18733e-07	5.86769e-06	2.33606	33.0454
ARCHS4 Kinases Coexp	FGFR3 human kinase ARCHS4 coexpression	7.18733e-07	5.86769e-06	2.33606	33.0454
ARCHS4 Kinases Coexp	CIT human kinase ARCHS4 coexpression	1.70027e-06	1.28293e-05	2.27765	30.258
ARCHS4 Kinases Coexp	DAPK3 human kinase ARCHS4 coexpression	1.70027e-06	1.28293e-05	2.27765	30.258
ARCHS4 Kinases Coexp	KALRN human kinase ARCHS4 coexpression	1.70027e-06	1.28293e-05	2.27765	30.258
ARCHS4 Kinases Coexp	GAK human kinase ARCHS4 coexpression	1.70027e-06	1.28293e-05	2.27765	30.258
ARCHS4 Kinases Coexp	SCYL1 human kinase ARCHS4 coexpression	1.70027e-06	1.28293e-05	2.27765	30.258
ARCHS4 Kinases Coexp	MAP2K4 human kinase ARCHS4 coexpression	3.92555e-06	2.83322e-05	2.21977	27.6318
ARCHS4 Kinases Coexp	STK25 human kinase ARCHS4 coexpression	3.92555e-06	2.83322e-05	2.21977	27.6318
ARCHS4 Kinases Coexp	ULK3 human kinase ARCHS4 coexpression	3.92555e-06	2.83322e-05	2.21977	27.6318
ARCHS4 Kinases Coexp	PRKACA human kinase ARCHS4 coexpression	8.84248e-06	6.03227e-05	2.16242	25.1618
ARCHS4 Kinases Coexp	CLK2 human kinase ARCHS4 coexpression	8.84248e-06	6.03227e-05	2.16242	25.1618
ARCHS4 Kinases Coexp	PAK4 human kinase ARCHS4 coexpression	8.84248e-06	6.03227e-05	2.16242	25.1618
ARCHS4 Kinases Coexp	ABL1 human kinase ARCHS4 coexpression	8.84248e-06	6.03227e-05	2.16242	25.1618
ARCHS4 Kinases Coexp	CAMK4 human kinase ARCHS4 coexpression	1.94263e-05	0.000124029	2.10559	22.8433
ARCHS4 Kinases Coexp	PSKH1 human kinase ARCHS4 coexpression	1.94263e-05	0.000124029	2.10559	22.8433
ARCHS4 Kinases Coexp	TRIO human kinase ARCHS4 coexpression	1.94263e-05	0.000124029	2.10559	22.8433
ARCHS4 Kinases Coexp	CSNK1G2 human kinase ARCHS4 coexpression	1.94263e-05	0.000124029	2.10559	22.8433
ARCHS4 Kinases Coexp	CDK9 human kinase ARCHS4 coexpression	1.94263e-05	0.000124029	2.10559	22.8433
ARCHS4 Kinases Coexp	MARK2 human kinase ARCHS4 coexpression	4.16097e-05	0.000255822	2.04927	20.6714
ARCHS4 Kinases Coexp	CDK14 human kinase ARCHS4 coexpression	4.16097e-05	0.000255822	2.04927	20.6714
ARCHS4 Kinases Coexp	IRAK1 human kinase ARCHS4 coexpression	4.16097e-05	0.000255822	2.04927	20.6714
ARCHS4 Kinases Coexp	MAP3K12 human kinase ARCHS4 coexpression	8.68627e-05	0.000521176	1.99346	18.6412
ARCHS4 Kinases Coexp	ADCK2 human kinase ARCHS4 coexpression	8.68627e-05	0.000521176	1.99346	18.6412
ARCHS4 Kinases Coexp	PRKCA human kinase ARCHS4 coexpression	0.000176664	0.000988524	1.93815	16.7481
ARCHS4 Kinases Coexp	MAPKAPK2 human kinase ARCHS4 coexpression	0.000176664	0.000988524	1.93815	16.7481
ARCHS4 Kinases Coexp	MAPK3 human kinase ARCHS4 coexpression	0.000176664	0.000988524	1.93815	16.7481
ARCHS4 Kinases Coexp	MAP3K11 human kinase ARCHS4 coexpression	0.000176664	0.000988524	1.93815	16.7481
ARCHS4 Kinases Coexp	DDR1 human kinase ARCHS4 coexpression	0.000176664	0.000988524	1.93815	16.7481
ARCHS4 Kinases Coexp	STK16 human kinase ARCHS4 coexpression	0.000176664	0.000988524	1.93815	16.7481
ARCHS4 Kinases Coexp	PRKACB human kinase ARCHS4 coexpression	0.000349926	0.00189416	1.88334	14.9872
ARCHS4 Kinases Coexp	RPS6KB2 human kinase ARCHS4 coexpression	0.000349926	0.00189416	1.88334	14.9872
ARCHS4 Kinases Coexp	WNK1 human kinase ARCHS4 coexpression	0.000349926	0.00189416	1.88334	14.9872
ARCHS4 Kinases Coexp	MAST2 human kinase ARCHS4 coexpression	0.000674767	0.0035372	1.82902	13.3539
ARCHS4 Kinases Coexp	MAPK1 human kinase ARCHS4 coexpression	0.000674767	0.0035372	1.82902	13.3539
ARCHS4 Kinases Coexp	PINK1 human kinase ARCHS4 coexpression	0.000674767	0.0035372	1.82902	13.3539
ARCHS4 Kinases Coexp	CDC42BPG human kinase ARCHS4 coexpression	0.00126624	0.00618222	1.77518	11.8435
ARCHS4 Kinases Coexp	PRKCB human kinase ARCHS4 coexpression	0.00126624	0.00618222	1.77518	11.8435
ARCHS4 Kinases Coexp	DCLK1 human kinase ARCHS4 coexpression	0.00126624	0.00618222	1.77518	11.8435
ARCHS4 Kinases Coexp	MKNK2 human kinase ARCHS4 coexpression	0.00126624	0.00618222	1.77518	11.8435
ARCHS4 Kinases Coexp	HIPK4 human kinase ARCHS4 coexpression	0.00126624	0.00618222	1.77518	11.8435
ARCHS4 Kinases Coexp	EPHA2 human kinase ARCHS4 coexpression	0.00126624	0.00618222	1.77518	11.8435
ARCHS4 Kinases Coexp	ADCK5 human kinase ARCHS4 coexpression	0.00126624	0.00618222	1.77518	11.8435
ARCHS4 Kinases Coexp	MAP4K4 human kinase ARCHS4 coexpression	0.00231151	0.011176	1.72182	10.4512
ARCHS4 Kinases Coexp	STK39 human kinase ARCHS4 coexpression	0.00410324	0.0196482	1.66893	9.1724
ARCHS4 Kinases Coexp	AKT3 human kinase ARCHS4 coexpression	0.00708022	0.0326477	1.61651	8.00245
ARCHS4 Kinases Coexp	RPS6KA2 human kinase ARCHS4 coexpression	0.00708022	0.0326477	1.61651	8.00245
ARCHS4 Kinases Coexp	IGF1R human kinase ARCHS4 coexpression	0.00708022	0.0326477	1.61651	8.00245
ARCHS4 Kinases Coexp	LTK human kinase ARCHS4 coexpression	0.00708022	0.0326477	1.61651	8.00245
ARCHS4 IDG Coexp	CAMKK1 IDG kinase ARCHS4 coexpression	8.10964e-16	1.4273e-13	3.55651	123.583
ARCHS4 IDG Coexp	CELSR2 IDG GPCR ARCHS4 coexpression	8.10964e-16	1.4273e-13	3.55651	123.583
ARCHS4 IDG Coexp	MAP3K10 IDG kinase ARCHS4 coexpression	2.89145e-15	3.39264e-13	3.4866	116.721
ARCHS4 IDG Coexp	MARK4 IDG kinase ARCHS4 coexpression	1.01096e-14	7.11718e-13	3.41736	110.125
ARCHS4 IDG Coexp	WNK2 IDG kinase ARCHS4 coexpression	1.01096e-14	7.11718e-13	3.41736	110.125
ARCHS4 IDG Coexp	LMTK3 IDG kinase ARCHS4 coexpression	3.4656e-14	1.52486e-12	3.3488	103.79
ARCHS4 IDG Coexp	ADGRB2 IDG GPCR ARCHS4 coexpression	3.4656e-14	1.52486e-12	3.3488	103.79
ARCHS4 IDG Coexp	KCNT1 IDG ionchannel ARCHS4 coexpression	3.4656e-14	1.52486e-12	3.3488	103.79
ARCHS4 IDG Coexp	PI4KA IDG kinase ARCHS4 coexpression	1.16456e-13	4.09924e-12	3.28089	97.7091
ARCHS4 IDG Coexp	TTBK1 IDG kinase ARCHS4 coexpression	1.16456e-13	4.09924e-12	3.28089	97.7091
ARCHS4 IDG Coexp	ITPK1 IDG kinase ARCHS4 coexpression	3.83526e-13	1.22728e-11	3.21364	91.8758
ARCHS4 IDG Coexp	KCNS1 IDG ionchannel ARCHS4 coexpression	1.23763e-12	3.63039e-11	3.14703	86.2846
ARCHS4 IDG Coexp	NRBP2 IDG kinase ARCHS4 coexpression	3.91255e-12	9.83727e-11	3.08105	80.9294
ARCHS4 IDG Coexp	PANX2 IDG ionchannel ARCHS4 coexpression	3.91255e-12	9.83727e-11	3.08105	80.9294
ARCHS4 IDG Coexp	PNCK IDG kinase ARCHS4 coexpression	1.21144e-11	2.66517e-10	3.0157	75.8046
ARCHS4 IDG Coexp	GPR162 IDG GPCR ARCHS4 coexpression	1.21144e-11	2.66517e-10	3.0157	75.8046
ARCHS4 IDG Coexp	ITPKA IDG kinase ARCHS4 coexpression	3.67302e-11	6.46451e-10	2.95097	70.9043
ARCHS4 IDG Coexp	CAMK1D IDG kinase ARCHS4 coexpression	3.67302e-11	6.46451e-10	2.95097	70.9043
ARCHS4 IDG Coexp	CACNG7 IDG ionchannel ARCHS4 coexpression	3.67302e-11	6.46451e-10	2.95097	70.9043
ARCHS4 IDG Coexp	SCN2B IDG ionchannel ARCHS4 coexpression	3.67302e-11	6.46451e-10	2.95097	70.9043
ARCHS4 IDG Coexp	CDC42BPB IDG kinase ARCHS4 coexpression	1.09023e-10	1.82744e-09	2.88686	66.2229
ARCHS4 IDG Coexp	MAPK4 IDG kinase ARCHS4 coexpression	3.16728e-10	4.84732e-09	2.82334	61.7549
ARCHS4 IDG Coexp	KCNK12 IDG ionchannel ARCHS4 coexpression	3.16728e-10	4.84732e-09	2.82334	61.7549
ARCHS4 IDG Coexp	SGK223 IDG kinase ARCHS4 coexpression	9.00365e-10	1.26771e-08	2.76042	57.4947
ARCHS4 IDG Coexp	GABRA6 IDG ionchannel ARCHS4 coexpression	9.00365e-10	1.26771e-08	2.76042	57.4947
ARCHS4 IDG Coexp	CDK11B IDG kinase ARCHS4 coexpression	2.50382e-09	3.26424e-08	2.69809	53.4369
ARCHS4 IDG Coexp	CDK18 IDG kinase ARCHS4 coexpression	2.50382e-09	3.26424e-08	2.69809	53.4369
ARCHS4 IDG Coexp	CAMK1G IDG kinase ARCHS4 coexpression	6.80968e-09	7.73229e-08	2.63634	49.5762
ARCHS4 IDG Coexp	ADGRA1 IDG GPCR ARCHS4 coexpression	6.80968e-09	7.73229e-08	2.63634	49.5762
ARCHS4 IDG Coexp	CHRNB2 IDG ionchannel ARCHS4 coexpression	6.80968e-09	7.73229e-08	2.63634	49.5762
ARCHS4 IDG Coexp	GABRA5 IDG ionchannel ARCHS4 coexpression	6.80968e-09	7.73229e-08	2.63634	49.5762
ARCHS4 IDG Coexp	PAK6 IDG kinase ARCHS4 coexpression	1.8108e-08	1.82115e-07	2.57517	45.9073
ARCHS4 IDG Coexp	PLK5 IDG kinase ARCHS4 coexpression	1.8108e-08	1.82115e-07	2.57517	45.9073
ARCHS4 IDG Coexp	HTR5A IDG GPCR ARCHS4 coexpression	1.8108e-08	1.82115e-07	2.57517	45.9073
ARCHS4 IDG Coexp	CACNG3 IDG ionchannel ARCHS4 coexpression	1.8108e-08	1.82115e-07	2.57517	45.9073
ARCHS4 IDG Coexp	CAMKV IDG kinase ARCHS4 coexpression	4.70668e-08	4.35987e-07	2.51456	42.4249
ARCHS4 IDG Coexp	KCNS2 IDG ionchannel ARCHS4 coexpression	4.70668e-08	4.35987e-07	2.51456	42.4249
ARCHS4 IDG Coexp	TTYH2 IDG ionchannel ARCHS4 coexpression	4.70668e-08	4.35987e-07	2.51456	42.4249
ARCHS4 IDG Coexp	FASTK IDG kinase ARCHS4 coexpression	1.19545e-07	1.07897e-06	2.45451	39.1238
ARCHS4 IDG Coexp	GPRC5B IDG GPCR ARCHS4 coexpression	2.96616e-07	2.54655e-06	2.39501	35.999
ARCHS4 IDG Coexp	FXYD7 IDG ionchannel ARCHS4 coexpression	2.96616e-07	2.54655e-06	2.39501	35.999
ARCHS4 IDG Coexp	GABRG1 IDG ionchannel ARCHS4 coexpression	7.18733e-07	6.02367e-06	2.33606	33.0454
ARCHS4 IDG Coexp	SCYL1 IDG kinase ARCHS4 coexpression	1.70027e-06	1.36021e-05	2.27765	30.258
ARCHS4 IDG Coexp	CACNB3 IDG ionchannel ARCHS4 coexpression	1.70027e-06	1.36021e-05	2.27765	30.258
ARCHS4 IDG Coexp	GLRB IDG ionchannel ARCHS4 coexpression	3.92555e-06	3.07065e-05	2.21977	27.6318
ARCHS4 IDG Coexp	GRID1 IDG ionchannel ARCHS4 coexpression	8.84248e-06	6.76642e-05	2.16242	25.1618
ARCHS4 IDG Coexp	CSNK1G2 IDG kinase ARCHS4 coexpression	1.94263e-05	0.000136761	2.10559	22.8433
ARCHS4 IDG Coexp	PSKH1 IDG kinase ARCHS4 coexpression	1.94263e-05	0.000136761	2.10559	22.8433
ARCHS4 IDG Coexp	KCNN1 IDG ionchannel ARCHS4 coexpression	1.94263e-05	0.000136761	2.10559	22.8433
ARCHS4 IDG Coexp	KCNH4 IDG ionchannel ARCHS4 coexpression	1.94263e-05	0.000136761	2.10559	22.8433
ARCHS4 IDG Coexp	CDK14 IDG kinase ARCHS4 coexpression	4.16097e-05	0.000281666	2.04927	20.6714
ARCHS4 IDG Coexp	SCN3B IDG ionchannel ARCHS4 coexpression	4.16097e-05	0.000281666	2.04927	20.6714
ARCHS4 IDG Coexp	ADCK2 IDG kinase ARCHS4 coexpression	8.68627e-05	0.000555921	1.99346	18.6412
ARCHS4 IDG Coexp	PIK3C2B IDG kinase ARCHS4 coexpression	8.68627e-05	0.000555921	1.99346	18.6412
ARCHS4 IDG Coexp	KCNK4 IDG ionchannel ARCHS4 coexpression	8.68627e-05	0.000555921	1.99346	18.6412
ARCHS4 IDG Coexp	GPR26 IDG GPCR ARCHS4 coexpression	0.000176664	0.00107217	1.93815	16.7481
ARCHS4 IDG Coexp	GPR61 IDG GPCR ARCHS4 coexpression	0.000176664	0.00107217	1.93815	16.7481
ARCHS4 IDG Coexp	KCNAB2 IDG ionchannel ARCHS4 coexpression	0.000176664	0.00107217	1.93815	16.7481
ARCHS4 IDG Coexp	PRKACB IDG kinase ARCHS4 coexpression	0.000349926	0.00208769	1.88334	14.9872
ARCHS4 IDG Coexp	MAST2 IDG kinase ARCHS4 coexpression	0.000674767	0.00383093	1.82902	13.3539
ARCHS4 IDG Coexp	CACNG4 IDG ionchannel ARCHS4 coexpression	0.000674767	0.00383093	1.82902	13.3539
ARCHS4 IDG Coexp	SLC26A1 IDG ionchannel ARCHS4 coexpression	0.000674767	0.00383093	1.82902	13.3539
ARCHS4 IDG Coexp	ADCK5 IDG kinase ARCHS4 coexpression	0.00126624	0.00655465	1.77518	11.8435
ARCHS4 IDG Coexp	HIPK4 IDG kinase ARCHS4 coexpression	0.00126624	0.00655465	1.77518	11.8435
ARCHS4 IDG Coexp	MKNK2 IDG kinase ARCHS4 coexpression	0.00126624	0.00655465	1.77518	11.8435
ARCHS4 IDG Coexp	CDC42BPG IDG kinase ARCHS4 coexpression	0.00126624	0.00655465	1.77518	11.8435
ARCHS4 IDG Coexp	CACNA2D3 IDG ionchannel ARCHS4 coexpression	0.00126624	0.00655465	1.77518	11.8435
ARCHS4 IDG Coexp	KCNIP4 IDG ionchannel ARCHS4 coexpression	0.00126624	0.00655465	1.77518	11.8435
ARCHS4 IDG Coexp	UCK1 IDG kinase ARCHS4 coexpression	0.00231151	0.011792	1.72182	10.4512
ARCHS4 IDG Coexp	GPR62 IDG GPCR ARCHS4 coexpression	0.00410324	0.0206334	1.66893	9.1724
ARCHS4 IDG Coexp	LTK IDG kinase ARCHS4 coexpression	0.00708022	0.0336789	1.61651	8.00245
ARCHS4 IDG Coexp	GPR153 IDG GPCR ARCHS4 coexpression	0.00708022	0.0336789	1.61651	8.00245
ARCHS4 IDG Coexp	GRIK3 IDG ionchannel ARCHS4 coexpression	0.00708022	0.0336789	1.61651	8.00245
ARCHS4 IDG Coexp	KCNMB4 IDG ionchannel ARCHS4 coexpression	0.00708022	0.0336789	1.61651	8.00245
Rare diseases GeneRIF ARCHS4 Predictions	Encephalopathy recurrent of childhood	1.80963e-12	1.35361e-09	3.78161	102.247
Rare diseases GeneRIF ARCHS4 Predictions	Hereditary spastic paraplegia	1.80963e-12	1.35361e-09	3.78161	102.247
Rare diseases GeneRIF ARCHS4 Predictions	Phelan-McDermid syndrome	1.80963e-12	1.35361e-09	3.78161	102.247
Rare diseases GeneRIF ARCHS4 Predictions	Cervical dystonia	6.86024e-12	2.1992e-09	3.67601	94.493
Rare diseases GeneRIF ARCHS4 Predictions	Gurrieri syndrome	6.86024e-12	2.1992e-09	3.67601	94.493
Rare diseases GeneRIF ARCHS4 Predictions	Neuroferritinopathy	6.86024e-12	2.1992e-09	3.67601	94.493
Rare diseases GeneRIF ARCHS4 Predictions	Neuropathy sensory spastic paraplegia	6.86024e-12	2.1992e-09	3.67601	94.493
Rare diseases GeneRIF ARCHS4 Predictions	Cerebellar degeneration	2.52943e-11	5.67604e-09	3.5719	87.1561
Rare diseases GeneRIF ARCHS4 Predictions	Limb dystonia	2.52943e-11	5.67604e-09	3.5719	87.1561
Rare diseases GeneRIF ARCHS4 Predictions	Neuronal intranuclear inclusion disease	2.52943e-11	5.67604e-09	3.5719	87.1561
Rare diseases GeneRIF ARCHS4 Predictions	Chorea minor	9.06732e-11	1.35647e-08	3.46925	80.2221
Rare diseases GeneRIF ARCHS4 Predictions	Dyssynergia cerebellaris myoclonica	9.06732e-11	1.35647e-08	3.46925	80.2221
Rare diseases GeneRIF ARCHS4 Predictions	Dystonia 1	9.06732e-11	1.35647e-08	3.46925	80.2221
Rare diseases GeneRIF ARCHS4 Predictions	Sydenham's chorea	9.06732e-11	1.35647e-08	3.46925	80.2221
Rare diseases GeneRIF ARCHS4 Predictions	West syndrome	9.06732e-11	1.35647e-08	3.46925	80.2221
Rare diseases GeneRIF ARCHS4 Predictions	Apraxia	3.15894e-10	3.22212e-08	3.36802	73.6776
Rare diseases GeneRIF ARCHS4 Predictions	Dentatorubral pallidoluysian atrophy	3.15894e-10	3.22212e-08	3.36802	73.6776
Rare diseases GeneRIF ARCHS4 Predictions	Dystonia 13	3.15894e-10	3.22212e-08	3.36802	73.6776
Rare diseases GeneRIF ARCHS4 Predictions	Hemiplegia	3.15894e-10	3.22212e-08	3.36802	73.6776
Rare diseases GeneRIF ARCHS4 Predictions	Infantile apnea	3.15894e-10	3.22212e-08	3.36802	73.6776
Rare diseases GeneRIF ARCHS4 Predictions	Lewy body dementia	3.15894e-10	3.22212e-08	3.36802	73.6776
Rare diseases GeneRIF ARCHS4 Predictions	Neurogenic diabetes insipidus	3.15894e-10	3.22212e-08	3.36802	73.6776
Rare diseases GeneRIF ARCHS4 Predictions	Agnosia	1.06914e-09	7.05631e-08	3.2682	67.5093
Rare diseases GeneRIF ARCHS4 Predictions	Alternating hemiplegia of childhood	1.06914e-09	7.05631e-08	3.2682	67.5093
Rare diseases GeneRIF ARCHS4 Predictions	Alzheimer's disease without neurofibrillary tangles	1.06914e-09	7.05631e-08	3.2682	67.5093
Rare diseases GeneRIF ARCHS4 Predictions	Brown syndrome	1.06914e-09	7.05631e-08	3.2682	67.5093
Rare diseases GeneRIF ARCHS4 Predictions	Cerebral palsy ataxic	1.06914e-09	7.05631e-08	3.2682	67.5093
Rare diseases GeneRIF ARCHS4 Predictions	Chorea familial benign	1.06914e-09	7.05631e-08	3.2682	67.5093
Rare diseases GeneRIF ARCHS4 Predictions	Familial partial paralysis	1.06914e-09	7.05631e-08	3.2682	67.5093
Rare diseases GeneRIF ARCHS4 Predictions	Focal dystonia	1.06914e-09	7.05631e-08	3.2682	67.5093
Rare diseases GeneRIF ARCHS4 Predictions	Fragile X syndrome	1.06914e-09	7.05631e-08	3.2682	67.5093
Rare diseases GeneRIF ARCHS4 Predictions	Hemiplegic migraine	1.06914e-09	7.05631e-08	3.2682	67.5093
Rare diseases GeneRIF ARCHS4 Predictions	Long QT syndrome 10	1.06914e-09	7.05631e-08	3.2682	67.5093
Rare diseases GeneRIF ARCHS4 Predictions	Myoclonus ataxia	1.06914e-09	7.05631e-08	3.2682	67.5093
Rare diseases GeneRIF ARCHS4 Predictions	Aortic supravalvular stenosis	3.51377e-09	1.79202e-07	3.16975	61.7041
Rare diseases GeneRIF ARCHS4 Predictions	Dravet syndrome	3.51377e-09	1.79202e-07	3.16975	61.7041
Rare diseases GeneRIF ARCHS4 Predictions	Enolase deficiency type 1	3.51377e-09	1.79202e-07	3.16975	61.7041
Rare diseases GeneRIF ARCHS4 Predictions	Juvenile myoclonic epilepsy	3.51377e-09	1.79202e-07	3.16975	61.7041
Rare diseases GeneRIF ARCHS4 Predictions	Mental retardation X-linked 14	3.51377e-09	1.79202e-07	3.16975	61.7041
Rare diseases GeneRIF ARCHS4 Predictions	Myoclonus epilepsy	3.51377e-09	1.79202e-07	3.16975	61.7041
Rare diseases GeneRIF ARCHS4 Predictions	Ocular motility disorders	3.51377e-09	1.79202e-07	3.16975	61.7041
Rare diseases GeneRIF ARCHS4 Predictions	Paraplegia	3.51377e-09	1.79202e-07	3.16975	61.7041
Rare diseases GeneRIF ARCHS4 Predictions	Progressive supranuclear palsy	3.51377e-09	1.79202e-07	3.16975	61.7041
Rare diseases GeneRIF ARCHS4 Predictions	Rett syndrome	3.51377e-09	1.79202e-07	3.16975	61.7041
Rare diseases GeneRIF ARCHS4 Predictions	Advanced sleep phase syndrome familial	1.1209e-08	4.12345e-07	3.07264	56.2494
Rare diseases GeneRIF ARCHS4 Predictions	Benign essential tremor syndrome	1.1209e-08	4.12345e-07	3.07264	56.2494
Rare diseases GeneRIF ARCHS4 Predictions	Cerebellar agenesis	1.1209e-08	4.12345e-07	3.07264	56.2494
Rare diseases GeneRIF ARCHS4 Predictions	Dystonia 11	1.1209e-08	4.12345e-07	3.07264	56.2494
Rare diseases GeneRIF ARCHS4 Predictions	Encephalopathy progressive optic atrophy	1.1209e-08	4.12345e-07	3.07264	56.2494
Rare diseases GeneRIF ARCHS4 Predictions	Epilepsy juvenile absence	1.1209e-08	4.12345e-07	3.07264	56.2494
Rare diseases GeneRIF ARCHS4 Predictions	Epilepsy partial familial	1.1209e-08	4.12345e-07	3.07264	56.2494
Rare diseases GeneRIF ARCHS4 Predictions	Episodic ataxia	1.1209e-08	4.12345e-07	3.07264	56.2494
Rare diseases GeneRIF ARCHS4 Predictions	Genetic reflex epilepsy	1.1209e-08	4.12345e-07	3.07264	56.2494
Rare diseases GeneRIF ARCHS4 Predictions	Hereditary hyperuricemia	1.1209e-08	4.12345e-07	3.07264	56.2494
Rare diseases GeneRIF ARCHS4 Predictions	Menkes disease	1.1209e-08	4.12345e-07	3.07264	56.2494
Rare diseases GeneRIF ARCHS4 Predictions	Mental retardation epilepsy	1.1209e-08	4.12345e-07	3.07264	56.2494
Rare diseases GeneRIF ARCHS4 Predictions	Multiple system atrophy	1.1209e-08	4.12345e-07	3.07264	56.2494
Rare diseases GeneRIF ARCHS4 Predictions	Pitt syndrome	1.1209e-08	4.12345e-07	3.07264	56.2494
Rare diseases GeneRIF ARCHS4 Predictions	Plagiocephaly	1.1209e-08	4.12345e-07	3.07264	56.2494
Rare diseases GeneRIF ARCHS4 Predictions	Post-traumatic epilepsy	1.1209e-08	4.12345e-07	3.07264	56.2494
Rare diseases GeneRIF ARCHS4 Predictions	Pyridoxine-dependent epilepsy	1.1209e-08	4.12345e-07	3.07264	56.2494
Rare diseases GeneRIF ARCHS4 Predictions	Anton's syndrome	3.46911e-08	1.09644e-06	2.97686	51.1328
Rare diseases GeneRIF ARCHS4 Predictions	Benign familial infantile epilepsy	3.46911e-08	1.09644e-06	2.97686	51.1328
Rare diseases GeneRIF ARCHS4 Predictions	Cataract ataxia deafness	3.46911e-08	1.09644e-06	2.97686	51.1328
Rare diseases GeneRIF ARCHS4 Predictions	Convulsions benign familial infantile 1	3.46911e-08	1.09644e-06	2.97686	51.1328
Rare diseases GeneRIF ARCHS4 Predictions	Dystonia 17	3.46911e-08	1.09644e-06	2.97686	51.1328
Rare diseases GeneRIF ARCHS4 Predictions	Epilepsy female restricted with mental retardation	3.46911e-08	1.09644e-06	2.97686	51.1328
Rare diseases GeneRIF ARCHS4 Predictions	Hereditary peripheral nervous disorder	3.46911e-08	1.09644e-06	2.97686	51.1328
Rare diseases GeneRIF ARCHS4 Predictions	Infantile axonal neuropathy	3.46911e-08	1.09644e-06	2.97686	51.1328
Rare diseases GeneRIF ARCHS4 Predictions	Ohtahara syndrome	3.46911e-08	1.09644e-06	2.97686	51.1328
Rare diseases GeneRIF ARCHS4 Predictions	Optic atrophy 6	3.46911e-08	1.09644e-06	2.97686	51.1328
Rare diseases GeneRIF ARCHS4 Predictions	Cat Eye syndrome	1.04116e-07	2.78138e-06	2.88237	46.3421
Rare diseases GeneRIF ARCHS4 Predictions	Childhood-Onset Schizophrenia	1.04116e-07	2.78138e-06	2.88237	46.3421
Rare diseases GeneRIF ARCHS4 Predictions	Cluttering	1.04116e-07	2.78138e-06	2.88237	46.3421
Rare diseases GeneRIF ARCHS4 Predictions	Elective mutism	1.04116e-07	2.78138e-06	2.88237	46.3421
Rare diseases GeneRIF ARCHS4 Predictions	Epileptic encephalopathy Lennox-Gastaut type	1.04116e-07	2.78138e-06	2.88237	46.3421
Rare diseases GeneRIF ARCHS4 Predictions	Juvenile retinoschisis	1.04116e-07	2.78138e-06	2.88237	46.3421
Rare diseases GeneRIF ARCHS4 Predictions	Lesch Nyhan syndrome	1.04116e-07	2.78138e-06	2.88237	46.3421
Rare diseases GeneRIF ARCHS4 Predictions	Morvan's fibrillary chorea	1.04116e-07	2.78138e-06	2.88237	46.3421
Rare diseases GeneRIF ARCHS4 Predictions	Progressive myoclonic epilepsy	1.04116e-07	2.78138e-06	2.88237	46.3421
Rare diseases GeneRIF ARCHS4 Predictions	Status epilepticus	1.04116e-07	2.78138e-06	2.88237	46.3421
Rare diseases GeneRIF ARCHS4 Predictions	Temporal epilepsy familial	1.04116e-07	2.78138e-06	2.88237	46.3421
Rare diseases GeneRIF ARCHS4 Predictions	Torticollis familial	1.04116e-07	2.78138e-06	2.88237	46.3421
Rare diseases GeneRIF ARCHS4 Predictions	Wallerian degeneration	1.04116e-07	2.78138e-06	2.88237	46.3421
Rare diseases GeneRIF ARCHS4 Predictions	Botulism	3.02862e-07	7.0794e-06	2.78916	41.8652
Rare diseases GeneRIF ARCHS4 Predictions	Cerebral palsy athetoid	3.02862e-07	7.0794e-06	2.78916	41.8652
Rare diseases GeneRIF ARCHS4 Predictions	Corticobasal degeneration	3.02862e-07	7.0794e-06	2.78916	41.8652
Rare diseases GeneRIF ARCHS4 Predictions	Dysautonomia like disorder	3.02862e-07	7.0794e-06	2.78916	41.8652
Rare diseases GeneRIF ARCHS4 Predictions	Dyskinesia drug induced	3.02862e-07	7.0794e-06	2.78916	41.8652
Rare diseases GeneRIF ARCHS4 Predictions	Focal cortical dysplasia of Taylor	3.02862e-07	7.0794e-06	2.78916	41.8652
Rare diseases GeneRIF ARCHS4 Predictions	Glycine encephalopathy	3.02862e-07	7.0794e-06	2.78916	41.8652
Rare diseases GeneRIF ARCHS4 Predictions	Hereditary ataxia	3.02862e-07	7.0794e-06	2.78916	41.8652
Rare diseases GeneRIF ARCHS4 Predictions	Hypoparathyroidism	3.02862e-07	7.0794e-06	2.78916	41.8652
Rare diseases GeneRIF ARCHS4 Predictions	Hypoxanthine guanine phosphoribosyltransferase deficiency	3.02862e-07	7.0794e-06	2.78916	41.8652
Rare diseases GeneRIF ARCHS4 Predictions	Parkinson disease juvenile autosomal recessive	3.02862e-07	7.0794e-06	2.78916	41.8652
Rare diseases GeneRIF ARCHS4 Predictions	Pheochromocytoma	3.02862e-07	7.0794e-06	2.78916	41.8652
Rare diseases GeneRIF ARCHS4 Predictions	22q11.2 deletion syndrome	8.53446e-07	1.78984e-05	2.6972	37.6906
Rare diseases GeneRIF ARCHS4 Predictions	Basilar migraine	8.53446e-07	1.78984e-05	2.6972	37.6906
Rare diseases GeneRIF ARCHS4 Predictions	Creutzfeldt-Jakob disease	8.53446e-07	1.78984e-05	2.6972	37.6906
Rare diseases GeneRIF ARCHS4 Predictions	Epilepsy progressive myoclonic type 3	8.53446e-07	1.78984e-05	2.6972	37.6906
Rare diseases GeneRIF ARCHS4 Predictions	Gerstmann syndrome	8.53446e-07	1.78984e-05	2.6972	37.6906
Rare diseases GeneRIF ARCHS4 Predictions	Hereditary type 2 neuropathy	8.53446e-07	1.78984e-05	2.6972	37.6906
Rare diseases GeneRIF ARCHS4 Predictions	Ocular Muscular Dystrophy	8.53446e-07	1.78984e-05	2.6972	37.6906
Rare diseases GeneRIF ARCHS4 Predictions	Paraneoplastic cerebellar degeneration	8.53446e-07	1.78984e-05	2.6972	37.6906
Rare diseases GeneRIF ARCHS4 Predictions	Parkinsonism early onset with mental retardation	8.53446e-07	1.78984e-05	2.6972	37.6906
Rare diseases GeneRIF ARCHS4 Predictions	Photosensitive epilepsy	8.53446e-07	1.78984e-05	2.6972	37.6906
Rare diseases GeneRIF ARCHS4 Predictions	Variant Creutzfeldt-Jakob disease	8.53446e-07	1.78984e-05	2.6972	37.6906
Rare diseases GeneRIF ARCHS4 Predictions	Fatal familial insomnia	2.32848e-06	4.58343e-05	2.60646	33.8065
Rare diseases GeneRIF ARCHS4 Predictions	Fazio Londe syndrome	2.32848e-06	4.58343e-05	2.60646	33.8065
Rare diseases GeneRIF ARCHS4 Predictions	Hirschsprung's disease	2.32848e-06	4.58343e-05	2.60646	33.8065
Rare diseases GeneRIF ARCHS4 Predictions	Hypertrophic neuropathy of Dejerine-Sottas	2.32848e-06	4.58343e-05	2.60646	33.8065
Rare diseases GeneRIF ARCHS4 Predictions	Optic atrophy 2	2.32848e-06	4.58343e-05	2.60646	33.8065
Rare diseases GeneRIF ARCHS4 Predictions	Restless legs syndrome susceptibility to 2	2.32848e-06	4.58343e-05	2.60646	33.8065
Rare diseases GeneRIF ARCHS4 Predictions	Williams syndrome	2.32848e-06	4.58343e-05	2.60646	33.8065
Rare diseases GeneRIF ARCHS4 Predictions	Antisocial personality disorder	6.14736e-06	0.00010862	2.51692	30.2018
Rare diseases GeneRIF ARCHS4 Predictions	Carcinoid tumor	6.14736e-06	0.00010862	2.51692	30.2018
Rare diseases GeneRIF ARCHS4 Predictions	Cri du chat syndrome	6.14736e-06	0.00010862	2.51692	30.2018
Rare diseases GeneRIF ARCHS4 Predictions	Esotropia	6.14736e-06	0.00010862	2.51692	30.2018
Rare diseases GeneRIF ARCHS4 Predictions	Familial transthyretin amyloidosis	6.14736e-06	0.00010862	2.51692	30.2018
Rare diseases GeneRIF ARCHS4 Predictions	Friedreich ataxia	6.14736e-06	0.00010862	2.51692	30.2018
Rare diseases GeneRIF ARCHS4 Predictions	Frontotemporal dementia	6.14736e-06	0.00010862	2.51692	30.2018
Rare diseases GeneRIF ARCHS4 Predictions	Heterochromia iridis	6.14736e-06	0.00010862	2.51692	30.2018
Rare diseases GeneRIF ARCHS4 Predictions	Logopenic progressive aphasia	6.14736e-06	0.00010862	2.51692	30.2018
Rare diseases GeneRIF ARCHS4 Predictions	McCune Albright syndrome	6.14736e-06	0.00010862	2.51692	30.2018
Rare diseases GeneRIF ARCHS4 Predictions	Paraneoplastic Neurologic Disorders	6.14736e-06	0.00010862	2.51692	30.2018
Rare diseases GeneRIF ARCHS4 Predictions	Semantic dementia	6.14736e-06	0.00010862	2.51692	30.2018
Rare diseases GeneRIF ARCHS4 Predictions	Wiskott Aldrich syndrome	6.14736e-06	0.00010862	2.51692	30.2018
Rare diseases GeneRIF ARCHS4 Predictions	Albright's hereditary osteodystrophy	1.56952e-05	0.000242897	2.42857	26.8652
Rare diseases GeneRIF ARCHS4 Predictions	Benign eccrine spiradenoma	1.56952e-05	0.000242897	2.42857	26.8652
Rare diseases GeneRIF ARCHS4 Predictions	Branchial arch defects	1.56952e-05	0.000242897	2.42857	26.8652
Rare diseases GeneRIF ARCHS4 Predictions	Cerebral folate deficiency	1.56952e-05	0.000242897	2.42857	26.8652
Rare diseases GeneRIF ARCHS4 Predictions	Duane syndrome	1.56952e-05	0.000242897	2.42857	26.8652
Rare diseases GeneRIF ARCHS4 Predictions	Duane-radial ray syndrome	1.56952e-05	0.000242897	2.42857	26.8652
Rare diseases GeneRIF ARCHS4 Predictions	Glyceraldehyde-3-phosphate dehydrogenase deficiency	1.56952e-05	0.000242897	2.42857	26.8652
Rare diseases GeneRIF ARCHS4 Predictions	Long QT syndrome 11	1.56952e-05	0.000242897	2.42857	26.8652
Rare diseases GeneRIF ARCHS4 Predictions	Lymphedema congenital	1.56952e-05	0.000242897	2.42857	26.8652
Rare diseases GeneRIF ARCHS4 Predictions	Optic pathway glioma	1.56952e-05	0.000242897	2.42857	26.8652
Rare diseases GeneRIF ARCHS4 Predictions	Pseudohypoparathyroidism	1.56952e-05	0.000242897	2.42857	26.8652
Rare diseases GeneRIF ARCHS4 Predictions	Pseudopseudohypoparathyroidism	1.56952e-05	0.000242897	2.42857	26.8652
Rare diseases GeneRIF ARCHS4 Predictions	Restless legs syndrome susceptibility to 5	1.56952e-05	0.000242897	2.42857	26.8652
Rare diseases GeneRIF ARCHS4 Predictions	Spasmodic dysphonia	1.56952e-05	0.000242897	2.42857	26.8652
Rare diseases GeneRIF ARCHS4 Predictions	TAU syndrome	1.56952e-05	0.000242897	2.42857	26.8652
Rare diseases GeneRIF ARCHS4 Predictions	Thanatophoric dysplasia type 1	1.56952e-05	0.000242897	2.42857	26.8652
Rare diseases GeneRIF ARCHS4 Predictions	Velocardiofacial syndrome	1.56952e-05	0.000242897	2.42857	26.8652
Rare diseases GeneRIF ARCHS4 Predictions	X-linked periventricular heterotopia	1.56952e-05	0.000242897	2.42857	26.8652
Rare diseases GeneRIF ARCHS4 Predictions	Alagille syndrome	3.87292e-05	0.000529928	2.34138	23.7859
Rare diseases GeneRIF ARCHS4 Predictions	Amelogenesis imperfecta	3.87292e-05	0.000529928	2.34138	23.7859
Rare diseases GeneRIF ARCHS4 Predictions	Blepharospasm	3.87292e-05	0.000529928	2.34138	23.7859
Rare diseases GeneRIF ARCHS4 Predictions	Chylous ascites	3.87292e-05	0.000529928	2.34138	23.7859
Rare diseases GeneRIF ARCHS4 Predictions	Conotruncal anomaly face syndrome	3.87292e-05	0.000529928	2.34138	23.7859
Rare diseases GeneRIF ARCHS4 Predictions	DiGeorge syndrome	3.87292e-05	0.000529928	2.34138	23.7859
Rare diseases GeneRIF ARCHS4 Predictions	Generalized torsion dystonia	3.87292e-05	0.000529928	2.34138	23.7859
Rare diseases GeneRIF ARCHS4 Predictions	Hennekam syndrome	3.87292e-05	0.000529928	2.34138	23.7859
Rare diseases GeneRIF ARCHS4 Predictions	Hereditary type 1 neuropathy	3.87292e-05	0.000529928	2.34138	23.7859
Rare diseases GeneRIF ARCHS4 Predictions	Marie type ataxia	3.87292e-05	0.000529928	2.34138	23.7859
Rare diseases GeneRIF ARCHS4 Predictions	Marinesco-Sjogren syndrome	3.87292e-05	0.000529928	2.34138	23.7859
Rare diseases GeneRIF ARCHS4 Predictions	McGillivray syndrome	3.87292e-05	0.000529928	2.34138	23.7859
Rare diseases GeneRIF ARCHS4 Predictions	Meadows syndrome	3.87292e-05	0.000529928	2.34138	23.7859
Rare diseases GeneRIF ARCHS4 Predictions	Neuroaxonal dystrophy infantile	3.87292e-05	0.000529928	2.34138	23.7859
Rare diseases GeneRIF ARCHS4 Predictions	Olivopontocerebellar atrophy	3.87292e-05	0.000529928	2.34138	23.7859
Rare diseases GeneRIF ARCHS4 Predictions	Restless legs syndrome susceptibility to 3	3.87292e-05	0.000529928	2.34138	23.7859
Rare diseases GeneRIF ARCHS4 Predictions	Sedlackova syndrome	3.87292e-05	0.000529928	2.34138	23.7859
Rare diseases GeneRIF ARCHS4 Predictions	Thanatophoric dysplasia type 2	3.87292e-05	0.000529928	2.34138	23.7859
Rare diseases GeneRIF ARCHS4 Predictions	Thunderclap headache	3.87292e-05	0.000529928	2.34138	23.7859
Rare diseases GeneRIF ARCHS4 Predictions	Autosomal dominant partial epilepsy with auditory features	9.23051e-05	0.00107882	2.25533	20.9529
Rare diseases GeneRIF ARCHS4 Predictions	Blepharophimosis	9.23051e-05	0.00107882	2.25533	20.9529
Rare diseases GeneRIF ARCHS4 Predictions	Branchiooculofacial syndrome	9.23051e-05	0.00107882	2.25533	20.9529
Rare diseases GeneRIF ARCHS4 Predictions	Brown-Vialetto-Van laere syndrome	9.23051e-05	0.00107882	2.25533	20.9529
Rare diseases GeneRIF ARCHS4 Predictions	Chiari malformation type 4	9.23051e-05	0.00107882	2.25533	20.9529
Rare diseases GeneRIF ARCHS4 Predictions	Chromosome 22q deletion	9.23051e-05	0.00107882	2.25533	20.9529
Rare diseases GeneRIF ARCHS4 Predictions	Congenital central hypoventilation syndrome	9.23051e-05	0.00107882	2.25533	20.9529
Rare diseases GeneRIF ARCHS4 Predictions	Cough headache	9.23051e-05	0.00107882	2.25533	20.9529
Rare diseases GeneRIF ARCHS4 Predictions	Desmoplastic small round cell tumor	9.23051e-05	0.00107882	2.25533	20.9529
Rare diseases GeneRIF ARCHS4 Predictions	Extracranial germ cell tumor childhood	9.23051e-05	0.00107882	2.25533	20.9529
Rare diseases GeneRIF ARCHS4 Predictions	Galactosialidosis	9.23051e-05	0.00107882	2.25533	20.9529
Rare diseases GeneRIF ARCHS4 Predictions	Hemimegalencephaly	9.23051e-05	0.00107882	2.25533	20.9529
Rare diseases GeneRIF ARCHS4 Predictions	Huntington disease	9.23051e-05	0.00107882	2.25533	20.9529
Rare diseases GeneRIF ARCHS4 Predictions	Hypnic headache	9.23051e-05	0.00107882	2.25533	20.9529
Rare diseases GeneRIF ARCHS4 Predictions	Intracranial aneurysms multiple congenital anomaly	9.23051e-05	0.00107882	2.25533	20.9529
Rare diseases GeneRIF ARCHS4 Predictions	Juvenile Huntington disease	9.23051e-05	0.00107882	2.25533	20.9529
Rare diseases GeneRIF ARCHS4 Predictions	Lambdoid synostosis	9.23051e-05	0.00107882	2.25533	20.9529
Rare diseases GeneRIF ARCHS4 Predictions	Malignant eccrine spiradenoma	9.23051e-05	0.00107882	2.25533	20.9529
Rare diseases GeneRIF ARCHS4 Predictions	Mental retardation progressive spasticity	9.23051e-05	0.00107882	2.25533	20.9529
Rare diseases GeneRIF ARCHS4 Predictions	Nephrogenic diabetes insipidus	9.23051e-05	0.00107882	2.25533	20.9529
Rare diseases GeneRIF ARCHS4 Predictions	Pancreatic islet cell tumors	9.23051e-05	0.00107882	2.25533	20.9529
Rare diseases GeneRIF ARCHS4 Predictions	Primary lateral sclerosis	9.23051e-05	0.00107882	2.25533	20.9529
Rare diseases GeneRIF ARCHS4 Predictions	Progressive non-fluent aphasia	9.23051e-05	0.00107882	2.25533	20.9529
Rare diseases GeneRIF ARCHS4 Predictions	Skin cancer non melanoma childhood	9.23051e-05	0.00107882	2.25533	20.9529
Rare diseases GeneRIF ARCHS4 Predictions	Smith-Magenis syndrome	9.23051e-05	0.00107882	2.25533	20.9529
Rare diseases GeneRIF ARCHS4 Predictions	Spinal shock	9.23051e-05	0.00107882	2.25533	20.9529
Rare diseases GeneRIF ARCHS4 Predictions	Tuberous sclerosis type 1	9.23051e-05	0.00107882	2.25533	20.9529
Rare diseases GeneRIF ARCHS4 Predictions	Ulnar-mammary syndrome	9.23051e-05	0.00107882	2.25533	20.9529
Rare diseases GeneRIF ARCHS4 Predictions	Adrenal adenoma familial	0.000212344	0.0021758	2.17039	18.3557
Rare diseases GeneRIF ARCHS4 Predictions	Anaplastic ependymoma	0.000212344	0.0021758	2.17039	18.3557
Rare diseases GeneRIF ARCHS4 Predictions	Anaplastic oligoastrocytoma	0.000212344	0.0021758	2.17039	18.3557
Rare diseases GeneRIF ARCHS4 Predictions	Angiosarcoma of the breast	0.000212344	0.0021758	2.17039	18.3557
Rare diseases GeneRIF ARCHS4 Predictions	Cataract posterior polar 5	0.000212344	0.0021758	2.17039	18.3557
Rare diseases GeneRIF ARCHS4 Predictions	Cataract total congenital	0.000212344	0.0021758	2.17039	18.3557
Rare diseases GeneRIF ARCHS4 Predictions	Central core disease	0.000212344	0.0021758	2.17039	18.3557
Rare diseases GeneRIF ARCHS4 Predictions	Cerebral autosomal recessive arteriopathy with subcortical infarcts and leukoencephalopathy	0.000212344	0.0021758	2.17039	18.3557
Rare diseases GeneRIF ARCHS4 Predictions	Charcot-Marie-Tooth disease	0.000212344	0.0021758	2.17039	18.3557
Rare diseases GeneRIF ARCHS4 Predictions	Cleft lip and/or palate with mucous cysts of lower	0.000212344	0.0021758	2.17039	18.3557
Rare diseases GeneRIF ARCHS4 Predictions	Cleft lip palate-tetraphocomelia	0.000212344	0.0021758	2.17039	18.3557
Rare diseases GeneRIF ARCHS4 Predictions	Congenital mitral stenosis	0.000212344	0.0021758	2.17039	18.3557
Rare diseases GeneRIF ARCHS4 Predictions	Ependymoma	0.000212344	0.0021758	2.17039	18.3557
Rare diseases GeneRIF ARCHS4 Predictions	Epithelial-myoepithelial carcinoma	0.000212344	0.0021758	2.17039	18.3557
Rare diseases GeneRIF ARCHS4 Predictions	Horseshoe kidney	0.000212344	0.0021758	2.17039	18.3557
Rare diseases GeneRIF ARCHS4 Predictions	Hydrocephalus	0.000212344	0.0021758	2.17039	18.3557
Rare diseases GeneRIF ARCHS4 Predictions	Hypochondroplasia	0.000212344	0.0021758	2.17039	18.3557
Rare diseases GeneRIF ARCHS4 Predictions	Insulinoma	0.000212344	0.0021758	2.17039	18.3557
Rare diseases GeneRIF ARCHS4 Predictions	Lissencephaly syndrome type 1	0.000212344	0.0021758	2.17039	18.3557
Rare diseases GeneRIF ARCHS4 Predictions	Myxopapillary ependymoma	0.000212344	0.0021758	2.17039	18.3557
Rare diseases GeneRIF ARCHS4 Predictions	Oculootofacial dysplasia	0.000212344	0.0021758	2.17039	18.3557
Rare diseases GeneRIF ARCHS4 Predictions	Opthalmomandibulomelic dysplasia	0.000212344	0.0021758	2.17039	18.3557
Rare diseases GeneRIF ARCHS4 Predictions	Pyruvate decarboxylase deficiency	0.000212344	0.0021758	2.17039	18.3557
Rare diseases GeneRIF ARCHS4 Predictions	Restless legs syndrome susceptibility to 1	0.000212344	0.0021758	2.17039	18.3557
Rare diseases GeneRIF ARCHS4 Predictions	Robinow syndrome	0.000212344	0.0021758	2.17039	18.3557
Rare diseases GeneRIF ARCHS4 Predictions	Roussy Levy syndrome	0.000212344	0.0021758	2.17039	18.3557
Rare diseases GeneRIF ARCHS4 Predictions	Turner syndrome	0.000212344	0.0021758	2.17039	18.3557
Rare diseases GeneRIF ARCHS4 Predictions	C syndrome	0.000471178	0.00435113	2.08656	15.9836
Rare diseases GeneRIF ARCHS4 Predictions	Carcinoid syndrome	0.000471178	0.00435113	2.08656	15.9836
Rare diseases GeneRIF ARCHS4 Predictions	Cerebro-oculo-facio-skeletal syndrome	0.000471178	0.00435113	2.08656	15.9836
Rare diseases GeneRIF ARCHS4 Predictions	Chromosome 16 trisomy	0.000471178	0.00435113	2.08656	15.9836
Rare diseases GeneRIF ARCHS4 Predictions	Congenital mitral malformation	0.000471178	0.00435113	2.08656	15.9836
Rare diseases GeneRIF ARCHS4 Predictions	Dyschromatosis universalis hereditaria	0.000471178	0.00435113	2.08656	15.9836
Rare diseases GeneRIF ARCHS4 Predictions	Functioning pancreatic endocrine tumor	0.000471178	0.00435113	2.08656	15.9836
Rare diseases GeneRIF ARCHS4 Predictions	Giant congenital nevus	0.000471178	0.00435113	2.08656	15.9836
Rare diseases GeneRIF ARCHS4 Predictions	Granulosa cell tumor of the ovary	0.000471178	0.00435113	2.08656	15.9836
Rare diseases GeneRIF ARCHS4 Predictions	Hm syndrome	0.000471178	0.00435113	2.08656	15.9836
Rare diseases GeneRIF ARCHS4 Predictions	Isaac's syndrome	0.000471178	0.00435113	2.08656	15.9836
Rare diseases GeneRIF ARCHS4 Predictions	Laterality defects dominant	0.000471178	0.00435113	2.08656	15.9836
Rare diseases GeneRIF ARCHS4 Predictions	Long QT syndrome 8	0.000471178	0.00435113	2.08656	15.9836
Rare diseases GeneRIF ARCHS4 Predictions	Lymphangiectasis	0.000471178	0.00435113	2.08656	15.9836
Rare diseases GeneRIF ARCHS4 Predictions	Meinecke syndrome	0.000471178	0.00435113	2.08656	15.9836
Rare diseases GeneRIF ARCHS4 Predictions	Merkel cell carcinoma	0.000471178	0.00435113	2.08656	15.9836
Rare diseases GeneRIF ARCHS4 Predictions	Mitral atresia	0.000471178	0.00435113	2.08656	15.9836
Rare diseases GeneRIF ARCHS4 Predictions	Nevo syndrome	0.000471178	0.00435113	2.08656	15.9836
Rare diseases GeneRIF ARCHS4 Predictions	Osteoporosis-pseudoglioma syndrome	0.000471178	0.00435113	2.08656	15.9836
Rare diseases GeneRIF ARCHS4 Predictions	Paragangliomas 4	0.000471178	0.00435113	2.08656	15.9836
Rare diseases GeneRIF ARCHS4 Predictions	Pseudomyotonia	0.000471178	0.00435113	2.08656	15.9836
Rare diseases GeneRIF ARCHS4 Predictions	Pyridoxine deficiency	0.000471178	0.00435113	2.08656	15.9836
Rare diseases GeneRIF ARCHS4 Predictions	Spasticity mental retardation	0.000471178	0.00435113	2.08656	15.9836
Rare diseases GeneRIF ARCHS4 Predictions	Split hand foot malformation	0.000471178	0.00435113	2.08656	15.9836
Rare diseases GeneRIF ARCHS4 Predictions	Acoustic neuroma	0.00100775	0.00846961	2.0038	13.8263
Rare diseases GeneRIF ARCHS4 Predictions	Adams Oliver syndrome	0.00100775	0.00846961	2.0038	13.8263
Rare diseases GeneRIF ARCHS4 Predictions	Anaplastic ganglioglioma	0.00100775	0.00846961	2.0038	13.8263
Rare diseases GeneRIF ARCHS4 Predictions	Cataract skeletal anomalies	0.00100775	0.00846961	2.0038	13.8263
Rare diseases GeneRIF ARCHS4 Predictions	Chromosome 22 trisomy	0.00100775	0.00846961	2.0038	13.8263
Rare diseases GeneRIF ARCHS4 Predictions	Craniofacial and skeletal defects	0.00100775	0.00846961	2.0038	13.8263
Rare diseases GeneRIF ARCHS4 Predictions	Craniosynostosis	0.00100775	0.00846961	2.0038	13.8263
Rare diseases GeneRIF ARCHS4 Predictions	Cystosarcoma phyllodes	0.00100775	0.00846961	2.0038	13.8263
Rare diseases GeneRIF ARCHS4 Predictions	Dysembryoplastic neuroepithelial tumor	0.00100775	0.00846961	2.0038	13.8263
Rare diseases GeneRIF ARCHS4 Predictions	Familial deafness	0.00100775	0.00846961	2.0038	13.8263
Rare diseases GeneRIF ARCHS4 Predictions	Hailey-Hailey disease	0.00100775	0.00846961	2.0038	13.8263
Rare diseases GeneRIF ARCHS4 Predictions	Infantile scoliosis	0.00100775	0.00846961	2.0038	13.8263
Rare diseases GeneRIF ARCHS4 Predictions	N syndrome	0.00100775	0.00846961	2.0038	13.8263
Rare diseases GeneRIF ARCHS4 Predictions	Optic atrophy 5	0.00100775	0.00846961	2.0038	13.8263
Rare diseases GeneRIF ARCHS4 Predictions	Pierson syndrome	0.00100775	0.00846961	2.0038	13.8263
Rare diseases GeneRIF ARCHS4 Predictions	Sensory neuropathy type 1	0.00100775	0.00846961	2.0038	13.8263
Rare diseases GeneRIF ARCHS4 Predictions	Spongiform encephalopathy	0.00100775	0.00846961	2.0038	13.8263
Rare diseases GeneRIF ARCHS4 Predictions	Sudden infant death syndrome	0.00100775	0.00846961	2.0038	13.8263
Rare diseases GeneRIF ARCHS4 Predictions	Synovial sarcoma	0.00100775	0.00846961	2.0038	13.8263
Rare diseases GeneRIF ARCHS4 Predictions	Tuberous sclerosis type 2	0.00100775	0.00846961	2.0038	13.8263
Rare diseases GeneRIF ARCHS4 Predictions	Vaginal cancer	0.00100775	0.00846961	2.0038	13.8263
Rare diseases GeneRIF ARCHS4 Predictions	Van Benthem-Driessen-Hanveld syndrome	0.00100775	0.00846961	2.0038	13.8263
Rare diseases GeneRIF ARCHS4 Predictions	Van Bogaert-Hozay syndrome	0.00100775	0.00846961	2.0038	13.8263
Rare diseases GeneRIF ARCHS4 Predictions	Ventricular fibrillation idiopathic	0.00100775	0.00846961	2.0038	13.8263
Rare diseases GeneRIF ARCHS4 Predictions	Anaplastic oligodendroglioma	0.00207599	0.0156326	1.92211	11.8735
Rare diseases GeneRIF ARCHS4 Predictions	Angelman syndrome	0.00207599	0.0156326	1.92211	11.8735
Rare diseases GeneRIF ARCHS4 Predictions	Arthrogryposis spinal muscular atrophy	0.00207599	0.0156326	1.92211	11.8735
Rare diseases GeneRIF ARCHS4 Predictions	CREST syndrome	0.00207599	0.0156326	1.92211	11.8735
Rare diseases GeneRIF ARCHS4 Predictions	Camurati-Engelmann disease	0.00207599	0.0156326	1.92211	11.8735
Rare diseases GeneRIF ARCHS4 Predictions	Cataract autosomal recessive congenital 2	0.00207599	0.0156326	1.92211	11.8735
Rare diseases GeneRIF ARCHS4 Predictions	Cerebral ventricle cancer	0.00207599	0.0156326	1.92211	11.8735
Rare diseases GeneRIF ARCHS4 Predictions	Desmoid tumor	0.00207599	0.0156326	1.92211	11.8735
Rare diseases GeneRIF ARCHS4 Predictions	Double cortex syndrome	0.00207599	0.0156326	1.92211	11.8735
Rare diseases GeneRIF ARCHS4 Predictions	Grant syndrome	0.00207599	0.0156326	1.92211	11.8735
Rare diseases GeneRIF ARCHS4 Predictions	Growth hormone deficiency	0.00207599	0.0156326	1.92211	11.8735
Rare diseases GeneRIF ARCHS4 Predictions	Hemangiopericytoma	0.00207599	0.0156326	1.92211	11.8735
Rare diseases GeneRIF ARCHS4 Predictions	Hereditary hyperekplexia	0.00207599	0.0156326	1.92211	11.8735
Rare diseases GeneRIF ARCHS4 Predictions	Hip subluxation	0.00207599	0.0156326	1.92211	11.8735
Rare diseases GeneRIF ARCHS4 Predictions	Isolated growth hormone deficiency type 2	0.00207599	0.0156326	1.92211	11.8735
Rare diseases GeneRIF ARCHS4 Predictions	Long QT syndrome 2	0.00207599	0.0156326	1.92211	11.8735
Rare diseases GeneRIF ARCHS4 Predictions	Megalencephalic leukoencephalopathy with subcortical cysts	0.00207599	0.0156326	1.92211	11.8735
Rare diseases GeneRIF ARCHS4 Predictions	Metaplastic carcinoma of the breast	0.00207599	0.0156326	1.92211	11.8735
Rare diseases GeneRIF ARCHS4 Predictions	Montefiore syndrome	0.00207599	0.0156326	1.92211	11.8735
Rare diseases GeneRIF ARCHS4 Predictions	Nerve sheath neoplasm	0.00207599	0.0156326	1.92211	11.8735
Rare diseases GeneRIF ARCHS4 Predictions	Oligoastrocytoma	0.00207599	0.0156326	1.92211	11.8735
Rare diseases GeneRIF ARCHS4 Predictions	Oligodendroglioma	0.00207599	0.0156326	1.92211	11.8735
Rare diseases GeneRIF ARCHS4 Predictions	Ovarian small cell carcinoma	0.00207599	0.0156326	1.92211	11.8735
Rare diseases GeneRIF ARCHS4 Predictions	Paget disease extramammary	0.00207599	0.0156326	1.92211	11.8735
Rare diseases GeneRIF ARCHS4 Predictions	Pick's disease	0.00207599	0.0156326	1.92211	11.8735
Rare diseases GeneRIF ARCHS4 Predictions	Precocious epileptic encephalopathy	0.00207599	0.0156326	1.92211	11.8735
Rare diseases GeneRIF ARCHS4 Predictions	Soft tissue sarcoma childhood	0.00207599	0.0156326	1.92211	11.8735
Rare diseases GeneRIF ARCHS4 Predictions	Stiff person syndrome	0.00207599	0.0156326	1.92211	11.8735
Rare diseases GeneRIF ARCHS4 Predictions	Sudden Arrhythmia Death Syndrome	0.00207599	0.0156326	1.92211	11.8735
Rare diseases GeneRIF ARCHS4 Predictions	Tangier disease	0.00207599	0.0156326	1.92211	11.8735
Rare diseases GeneRIF ARCHS4 Predictions	Wisconsin syndrome	0.00207599	0.0156326	1.92211	11.8735
Rare diseases GeneRIF ARCHS4 Predictions	Achondroplasia	0.00411609	0.0283328	1.84146	10.1149
Rare diseases GeneRIF ARCHS4 Predictions	Alport syndrome	0.00411609	0.0283328	1.84146	10.1149
Rare diseases GeneRIF ARCHS4 Predictions	Amyotrophic lateral sclerosis	0.00411609	0.0283328	1.84146	10.1149
Rare diseases GeneRIF ARCHS4 Predictions	Barth syndrome	0.00411609	0.0283328	1.84146	10.1149
Rare diseases GeneRIF ARCHS4 Predictions	Binswanger's disease	0.00411609	0.0283328	1.84146	10.1149
Rare diseases GeneRIF ARCHS4 Predictions	Bladder cancer childhood	0.00411609	0.0283328	1.84146	10.1149
Rare diseases GeneRIF ARCHS4 Predictions	Cerebral cavernous malformation	0.00411609	0.0283328	1.84146	10.1149
Rare diseases GeneRIF ARCHS4 Predictions	Chromosome 10 monosomy 10q	0.00411609	0.0283328	1.84146	10.1149
Rare diseases GeneRIF ARCHS4 Predictions	Coffin syndrome 1	0.00411609	0.0283328	1.84146	10.1149
Rare diseases GeneRIF ARCHS4 Predictions	Conn's syndrome	0.00411609	0.0283328	1.84146	10.1149
Rare diseases GeneRIF ARCHS4 Predictions	Epithelioid sarcoma	0.00411609	0.0283328	1.84146	10.1149
Rare diseases GeneRIF ARCHS4 Predictions	Glioblastoma	0.00411609	0.0283328	1.84146	10.1149
Rare diseases GeneRIF ARCHS4 Predictions	Glycogen storage disease type 4	0.00411609	0.0283328	1.84146	10.1149
Rare diseases GeneRIF ARCHS4 Predictions	Harding ataxia	0.00411609	0.0283328	1.84146	10.1149
Rare diseases GeneRIF ARCHS4 Predictions	Hypoplastic left heart syndrome	0.00411609	0.0283328	1.84146	10.1149
Rare diseases GeneRIF ARCHS4 Predictions	Long QT syndrome 4	0.00411609	0.0283328	1.84146	10.1149
Rare diseases GeneRIF ARCHS4 Predictions	Menetrier disease	0.00411609	0.0283328	1.84146	10.1149
Rare diseases GeneRIF ARCHS4 Predictions	Mental retardation X-linked dysmorphism	0.00411609	0.0283328	1.84146	10.1149
Rare diseases GeneRIF ARCHS4 Predictions	Mental retardation X-linked syndromic 7	0.00411609	0.0283328	1.84146	10.1149
Rare diseases GeneRIF ARCHS4 Predictions	Milroy disease	0.00411609	0.0283328	1.84146	10.1149
Rare diseases GeneRIF ARCHS4 Predictions	Pachygyria	0.00411609	0.0283328	1.84146	10.1149
Rare diseases GeneRIF ARCHS4 Predictions	Papilledema	0.00411609	0.0283328	1.84146	10.1149
Rare diseases GeneRIF ARCHS4 Predictions	Rhabdoid tumor	0.00411609	0.0283328	1.84146	10.1149
Rare diseases GeneRIF ARCHS4 Predictions	Russell-Silver syndrome	0.00411609	0.0283328	1.84146	10.1149
Rare diseases GeneRIF ARCHS4 Predictions	Severe achondroplasia with developmental delay and acanthosis nigricans	0.00411609	0.0283328	1.84146	10.1149
Rare diseases GeneRIF ARCHS4 Predictions	Silver-Russell syndrome	0.00411609	0.0283328	1.84146	10.1149
Rare diseases GeneRIF ARCHS4 Predictions	Soft tissue sarcoma	0.00411609	0.0283328	1.84146	10.1149
Rare diseases GeneRIF ARCHS4 Predictions	Wolfram syndrome	0.00411609	0.0283328	1.84146	10.1149
Rare diseases GeneRIF ARCHS4 Predictions	Acrospiroma	0.00784885	0.0470931	1.76183	8.54027
Rare diseases GeneRIF ARCHS4 Predictions	Agyria pachygyria polymicrogyria	0.00784885	0.0470931	1.76183	8.54027
Rare diseases GeneRIF ARCHS4 Predictions	Amyloid neuropathy	0.00784885	0.0470931	1.76183	8.54027
Rare diseases GeneRIF ARCHS4 Predictions	Anodontia	0.00784885	0.0470931	1.76183	8.54027
Rare diseases GeneRIF ARCHS4 Predictions	Atkin syndrome	0.00784885	0.0470931	1.76183	8.54027
Rare diseases GeneRIF ARCHS4 Predictions	Atrial septal defect ostium primum	0.00784885	0.0470931	1.76183	8.54027
Rare diseases GeneRIF ARCHS4 Predictions	Basal cell carcinoma multiple	0.00784885	0.0470931	1.76183	8.54027
Rare diseases GeneRIF ARCHS4 Predictions	Bile duct cancer	0.00784885	0.0470931	1.76183	8.54027
Rare diseases GeneRIF ARCHS4 Predictions	Bourneville syndrome	0.00784885	0.0470931	1.76183	8.54027
Rare diseases GeneRIF ARCHS4 Predictions	Brugada syndrome	0.00784885	0.0470931	1.76183	8.54027
Rare diseases GeneRIF ARCHS4 Predictions	Cataract zonular	0.00784885	0.0470931	1.76183	8.54027
Rare diseases GeneRIF ARCHS4 Predictions	Cherubism	0.00784885	0.0470931	1.76183	8.54027
Rare diseases GeneRIF ARCHS4 Predictions	Chylothorax congenital	0.00784885	0.0470931	1.76183	8.54027
Rare diseases GeneRIF ARCHS4 Predictions	Developmental dysplasia of hip	0.00784885	0.0470931	1.76183	8.54027
Rare diseases GeneRIF ARCHS4 Predictions	Eccrine acrospiroma	0.00784885	0.0470931	1.76183	8.54027
Rare diseases GeneRIF ARCHS4 Predictions	Exencephaly	0.00784885	0.0470931	1.76183	8.54027
Rare diseases GeneRIF ARCHS4 Predictions	FG syndrome	0.00784885	0.0470931	1.76183	8.54027
Rare diseases GeneRIF ARCHS4 Predictions	German syndrome	0.00784885	0.0470931	1.76183	8.54027
Rare diseases GeneRIF ARCHS4 Predictions	Infantile myofibromatosis	0.00784885	0.0470931	1.76183	8.54027
Rare diseases GeneRIF ARCHS4 Predictions	Jervell Lange-Nielsen syndrome	0.00784885	0.0470931	1.76183	8.54027
Rare diseases GeneRIF ARCHS4 Predictions	Junctional epidermolysis bullosa	0.00784885	0.0470931	1.76183	8.54027
Rare diseases GeneRIF ARCHS4 Predictions	Kerion celsi	0.00784885	0.0470931	1.76183	8.54027
Rare diseases GeneRIF ARCHS4 Predictions	Kernicterus	0.00784885	0.0470931	1.76183	8.54027
Rare diseases GeneRIF ARCHS4 Predictions	Kindler syndrome	0.00784885	0.0470931	1.76183	8.54027
Rare diseases GeneRIF ARCHS4 Predictions	Klinefelter syndrome	0.00784885	0.0470931	1.76183	8.54027
Rare diseases GeneRIF ARCHS4 Predictions	Kohler disease	0.00784885	0.0470931	1.76183	8.54027
Rare diseases GeneRIF ARCHS4 Predictions	Leukodystrophy	0.00784885	0.0470931	1.76183	8.54027
Rare diseases GeneRIF ARCHS4 Predictions	Lhermitte-Duclos disease	0.00784885	0.0470931	1.76183	8.54027
Rare diseases GeneRIF ARCHS4 Predictions	Limbic encephalitis	0.00784885	0.0470931	1.76183	8.54027
Rare diseases GeneRIF ARCHS4 Predictions	Liposarcoma	0.00784885	0.0470931	1.76183	8.54027
Rare diseases GeneRIF ARCHS4 Predictions	Meningocele	0.00784885	0.0470931	1.76183	8.54027
Rare diseases GeneRIF ARCHS4 Predictions	Microphthalmia syndromic 6	0.00784885	0.0470931	1.76183	8.54027
Rare diseases GeneRIF ARCHS4 Predictions	Moyamoya disease	0.00784885	0.0470931	1.76183	8.54027
Rare diseases GeneRIF ARCHS4 Predictions	Myxoma-spotty pigmentation-endocrine overactivity	0.00784885	0.0470931	1.76183	8.54027
Rare diseases GeneRIF ARCHS4 Predictions	Neurofibromatosis	0.00784885	0.0470931	1.76183	8.54027
Rare diseases GeneRIF ARCHS4 Predictions	Optic atrophy 1	0.00784885	0.0470931	1.76183	8.54027
Rare diseases GeneRIF ARCHS4 Predictions	Osteochondroma	0.00784885	0.0470931	1.76183	8.54027
Rare diseases GeneRIF ARCHS4 Predictions	Pantothenate kinase-associated neurodegeneration	0.00784885	0.0470931	1.76183	8.54027
Rare diseases GeneRIF ARCHS4 Predictions	Parathyroid carcinoma	0.00784885	0.0470931	1.76183	8.54027
Rare diseases GeneRIF ARCHS4 Predictions	Pulmonary arteriovenous malformation	0.00784885	0.0470931	1.76183	8.54027
Rare diseases GeneRIF ARCHS4 Predictions	Rhabdomyosarcoma alveolar	0.00784885	0.0470931	1.76183	8.54027
Rare diseases GeneRIF ARCHS4 Predictions	Schwannoma	0.00784885	0.0470931	1.76183	8.54027
Rare diseases GeneRIF ARCHS4 Predictions	Spinocerebellar ataxia	0.00784885	0.0470931	1.76183	8.54027
Rare diseases GeneRIF ARCHS4 Predictions	Supratentorial primitive neuroectodermal tumor	0.00784885	0.0470931	1.76183	8.54027
Rare diseases GeneRIF ARCHS4 Predictions	Symphalangism with multiple anomalies of hands and feet	0.00784885	0.0470931	1.76183	8.54027
Rare diseases GeneRIF ARCHS4 Predictions	Synovial cancer	0.00784885	0.0470931	1.76183	8.54027
Rare diseases GeneRIF ARCHS4 Predictions	Thyrotoxic periodic paralysis	0.00784885	0.0470931	1.76183	8.54027
Rare diseases GeneRIF ARCHS4 Predictions	Tuberous sclerosis	0.00784885	0.0470931	1.76183	8.54027
Rare diseases AutoRIF ARCHS4 Predictions	Blepharospasm	6.68244e-15	2.48921e-11	4.21945	137.72
Rare diseases AutoRIF ARCHS4 Predictions	Chorea minor	4.64442e-13	2.88341e-10	3.88872	110.432
Rare diseases AutoRIF ARCHS4 Predictions	Dystonia 11	4.64442e-13	2.88341e-10	3.88872	110.432
Rare diseases AutoRIF ARCHS4 Predictions	Elective mutism	4.64442e-13	2.88341e-10	3.88872	110.432
Rare diseases AutoRIF ARCHS4 Predictions	Jamaican vomiting sickness	4.64442e-13	2.88341e-10	3.88872	110.432
Rare diseases AutoRIF ARCHS4 Predictions	Sydenham's chorea	4.64442e-13	2.88341e-10	3.88872	110.432
Rare diseases AutoRIF ARCHS4 Predictions	Juvenile myoclonic epilepsy	1.80963e-12	7.48987e-10	3.78161	102.247
Rare diseases AutoRIF ARCHS4 Predictions	Phelan-McDermid syndrome	1.80963e-12	7.48987e-10	3.78161	102.247
Rare diseases AutoRIF ARCHS4 Predictions	Striatonigral degeneration infantile	1.80963e-12	7.48987e-10	3.78161	102.247
Rare diseases AutoRIF ARCHS4 Predictions	Cluttering	6.86024e-12	1.41969e-09	3.67601	94.493
Rare diseases AutoRIF ARCHS4 Predictions	Dystonia 17	6.86024e-12	1.41969e-09	3.67601	94.493
Rare diseases AutoRIF ARCHS4 Predictions	Glossodynia	6.86024e-12	1.41969e-09	3.67601	94.493
Rare diseases AutoRIF ARCHS4 Predictions	Hemiplegic migraine	6.86024e-12	1.41969e-09	3.67601	94.493
Rare diseases AutoRIF ARCHS4 Predictions	Lambert Eaton myasthenic syndrome	6.86024e-12	1.41969e-09	3.67601	94.493
Rare diseases AutoRIF ARCHS4 Predictions	Limb dystonia	6.86024e-12	1.41969e-09	3.67601	94.493
Rare diseases AutoRIF ARCHS4 Predictions	Mondini Dysplasia	6.86024e-12	1.41969e-09	3.67601	94.493
Rare diseases AutoRIF ARCHS4 Predictions	Neuronal intranuclear inclusion disease	6.86024e-12	1.41969e-09	3.67601	94.493
Rare diseases AutoRIF ARCHS4 Predictions	West syndrome	6.86024e-12	1.41969e-09	3.67601	94.493
Rare diseases AutoRIF ARCHS4 Predictions	Cerebral palsy ataxic	2.52943e-11	3.48967e-09	3.5719	87.1561
Rare diseases AutoRIF ARCHS4 Predictions	Childhood disintegrative disorder	2.52943e-11	3.48967e-09	3.5719	87.1561
Rare diseases AutoRIF ARCHS4 Predictions	Focal dystonia	2.52943e-11	3.48967e-09	3.5719	87.1561
Rare diseases AutoRIF ARCHS4 Predictions	Hereditary cerebellar ataxia syndrome of early onset	2.52943e-11	3.48967e-09	3.5719	87.1561
Rare diseases AutoRIF ARCHS4 Predictions	Huntington disease	2.52943e-11	3.48967e-09	3.5719	87.1561
Rare diseases AutoRIF ARCHS4 Predictions	Infantile Parkinsonism-dystonia	2.52943e-11	3.48967e-09	3.5719	87.1561
Rare diseases AutoRIF ARCHS4 Predictions	Juvenile Huntington disease	2.52943e-11	3.48967e-09	3.5719	87.1561
Rare diseases AutoRIF ARCHS4 Predictions	Neuroferritinopathy	2.52943e-11	3.48967e-09	3.5719	87.1561
Rare diseases AutoRIF ARCHS4 Predictions	Thumb deformity	2.52943e-11	3.48967e-09	3.5719	87.1561
Rare diseases AutoRIF ARCHS4 Predictions	Cervical dystonia	9.06732e-11	1.02351e-08	3.46925	80.2221
Rare diseases AutoRIF ARCHS4 Predictions	Dravet syndrome	9.06732e-11	1.02351e-08	3.46925	80.2221
Rare diseases AutoRIF ARCHS4 Predictions	Fountain syndrome	9.06732e-11	1.02351e-08	3.46925	80.2221
Rare diseases AutoRIF ARCHS4 Predictions	Gurrieri syndrome	9.06732e-11	1.02351e-08	3.46925	80.2221
Rare diseases AutoRIF ARCHS4 Predictions	Myoclonus ataxia	9.06732e-11	1.02351e-08	3.46925	80.2221
Rare diseases AutoRIF ARCHS4 Predictions	Myoclonus epilepsy	9.06732e-11	1.02351e-08	3.46925	80.2221
Rare diseases AutoRIF ARCHS4 Predictions	Autosomal dominant partial epilepsy with auditory features	3.15894e-10	2.40144e-08	3.36802	73.6776
Rare diseases AutoRIF ARCHS4 Predictions	Cardiomyopathy diabetes deafness	3.15894e-10	2.40144e-08	3.36802	73.6776
Rare diseases AutoRIF ARCHS4 Predictions	Dysautonomia like disorder	3.15894e-10	2.40144e-08	3.36802	73.6776
Rare diseases AutoRIF ARCHS4 Predictions	Enlarged vestibular aqueduct syndrome	3.15894e-10	2.40144e-08	3.36802	73.6776
Rare diseases AutoRIF ARCHS4 Predictions	Fragile X syndrome	3.15894e-10	2.40144e-08	3.36802	73.6776
Rare diseases AutoRIF ARCHS4 Predictions	Hashimoto's encephalitis	3.15894e-10	2.40144e-08	3.36802	73.6776
Rare diseases AutoRIF ARCHS4 Predictions	Hereditary neuropathy with liability to pressure palsy	3.15894e-10	2.40144e-08	3.36802	73.6776
Rare diseases AutoRIF ARCHS4 Predictions	Isaac's syndrome	3.15894e-10	2.40144e-08	3.36802	73.6776
Rare diseases AutoRIF ARCHS4 Predictions	Kleefstra syndrome	3.15894e-10	2.40144e-08	3.36802	73.6776
Rare diseases AutoRIF ARCHS4 Predictions	Prader-Willi syndrome	3.15894e-10	2.40144e-08	3.36802	73.6776
Rare diseases AutoRIF ARCHS4 Predictions	Pseudomyotonia	3.15894e-10	2.40144e-08	3.36802	73.6776
Rare diseases AutoRIF ARCHS4 Predictions	Rett syndrome	3.15894e-10	2.40144e-08	3.36802	73.6776
Rare diseases AutoRIF ARCHS4 Predictions	Spastic paraplegia epilepsy mental retardation	3.15894e-10	2.40144e-08	3.36802	73.6776
Rare diseases AutoRIF ARCHS4 Predictions	Stiff person syndrome	3.15894e-10	2.40144e-08	3.36802	73.6776
Rare diseases AutoRIF ARCHS4 Predictions	Supranuclear ocular palsy	3.15894e-10	2.40144e-08	3.36802	73.6776
Rare diseases AutoRIF ARCHS4 Predictions	X-linked mental retardation type Martinez	3.15894e-10	2.40144e-08	3.36802	73.6776
Rare diseases AutoRIF ARCHS4 Predictions	15q13.3 microdeletion syndrome	1.06914e-09	6.42345e-08	3.2682	67.5093
Rare diseases AutoRIF ARCHS4 Predictions	Arthrogryposis spinal muscular atrophy	1.06914e-09	6.42345e-08	3.2682	67.5093
Rare diseases AutoRIF ARCHS4 Predictions	Benign familial infantile epilepsy	1.06914e-09	6.42345e-08	3.2682	67.5093
Rare diseases AutoRIF ARCHS4 Predictions	Dystonia 10	1.06914e-09	6.42345e-08	3.2682	67.5093
Rare diseases AutoRIF ARCHS4 Predictions	Dystonia 13	1.06914e-09	6.42345e-08	3.2682	67.5093
Rare diseases AutoRIF ARCHS4 Predictions	Dystonia 4 torsion autosomal dominant type	1.06914e-09	6.42345e-08	3.2682	67.5093
Rare diseases AutoRIF ARCHS4 Predictions	Glucose transporter type 1 deficiency syndrome	1.06914e-09	6.42345e-08	3.2682	67.5093
Rare diseases AutoRIF ARCHS4 Predictions	Hereditary hyperekplexia	1.06914e-09	6.42345e-08	3.2682	67.5093
Rare diseases AutoRIF ARCHS4 Predictions	Limbic encephalitis	1.06914e-09	6.42345e-08	3.2682	67.5093
Rare diseases AutoRIF ARCHS4 Predictions	Multiple system atrophy	1.06914e-09	6.42345e-08	3.2682	67.5093
Rare diseases AutoRIF ARCHS4 Predictions	Ohtahara syndrome	1.06914e-09	6.42345e-08	3.2682	67.5093
Rare diseases AutoRIF ARCHS4 Predictions	Photosensitive epilepsy	1.06914e-09	6.42345e-08	3.2682	67.5093
Rare diseases AutoRIF ARCHS4 Predictions	Trigonocephaly ptosis mental retardation	1.06914e-09	6.42345e-08	3.2682	67.5093
Rare diseases AutoRIF ARCHS4 Predictions	17q21.31 microdeletion syndrome	3.51377e-09	1.47065e-07	3.16975	61.7041
Rare diseases AutoRIF ARCHS4 Predictions	Alternating hemiplegia of childhood	3.51377e-09	1.47065e-07	3.16975	61.7041
Rare diseases AutoRIF ARCHS4 Predictions	Anton's syndrome	3.51377e-09	1.47065e-07	3.16975	61.7041
Rare diseases AutoRIF ARCHS4 Predictions	Athetosis	3.51377e-09	1.47065e-07	3.16975	61.7041
Rare diseases AutoRIF ARCHS4 Predictions	Atypical Rett syndrome	3.51377e-09	1.47065e-07	3.16975	61.7041
Rare diseases AutoRIF ARCHS4 Predictions	Childhood-Onset Schizophrenia	3.51377e-09	1.47065e-07	3.16975	61.7041
Rare diseases AutoRIF ARCHS4 Predictions	Chorea familial benign	3.51377e-09	1.47065e-07	3.16975	61.7041
Rare diseases AutoRIF ARCHS4 Predictions	Convulsions benign familial infantile 1	3.51377e-09	1.47065e-07	3.16975	61.7041
Rare diseases AutoRIF ARCHS4 Predictions	Craniofacial dystonia	3.51377e-09	1.47065e-07	3.16975	61.7041
Rare diseases AutoRIF ARCHS4 Predictions	Dentatorubral pallidoluysian atrophy	3.51377e-09	1.47065e-07	3.16975	61.7041
Rare diseases AutoRIF ARCHS4 Predictions	Dystonia 1	3.51377e-09	1.47065e-07	3.16975	61.7041
Rare diseases AutoRIF ARCHS4 Predictions	Epilepsy female restricted with mental retardation	3.51377e-09	1.47065e-07	3.16975	61.7041
Rare diseases AutoRIF ARCHS4 Predictions	Epilepsy nocturnal frontal lobe type	3.51377e-09	1.47065e-07	3.16975	61.7041
Rare diseases AutoRIF ARCHS4 Predictions	Episodic ataxia	3.51377e-09	1.47065e-07	3.16975	61.7041
Rare diseases AutoRIF ARCHS4 Predictions	Familial partial paralysis	3.51377e-09	1.47065e-07	3.16975	61.7041
Rare diseases AutoRIF ARCHS4 Predictions	Glycine encephalopathy	3.51377e-09	1.47065e-07	3.16975	61.7041
Rare diseases AutoRIF ARCHS4 Predictions	Glycoproteinosis	3.51377e-09	1.47065e-07	3.16975	61.7041
Rare diseases AutoRIF ARCHS4 Predictions	Hereditary type 2 neuropathy	3.51377e-09	1.47065e-07	3.16975	61.7041
Rare diseases AutoRIF ARCHS4 Predictions	Lubs X-linked mental retardation syndrome	3.51377e-09	1.47065e-07	3.16975	61.7041
Rare diseases AutoRIF ARCHS4 Predictions	Neuropathy congenital with arthrogryposis multiplex	3.51377e-09	1.47065e-07	3.16975	61.7041
Rare diseases AutoRIF ARCHS4 Predictions	Optic atrophy 6	3.51377e-09	1.47065e-07	3.16975	61.7041
Rare diseases AutoRIF ARCHS4 Predictions	Paraneoplastic cerebellar degeneration	3.51377e-09	1.47065e-07	3.16975	61.7041
Rare diseases AutoRIF ARCHS4 Predictions	Progressive myoclonic epilepsy	3.51377e-09	1.47065e-07	3.16975	61.7041
Rare diseases AutoRIF ARCHS4 Predictions	Rat bite fever	3.51377e-09	1.47065e-07	3.16975	61.7041
Rare diseases AutoRIF ARCHS4 Predictions	Torticollis familial	3.51377e-09	1.47065e-07	3.16975	61.7041
Rare diseases AutoRIF ARCHS4 Predictions	Tremor hereditary essential 2	3.51377e-09	1.47065e-07	3.16975	61.7041
Rare diseases AutoRIF ARCHS4 Predictions	Whispering dysphonia hereditary	3.51377e-09	1.47065e-07	3.16975	61.7041
Rare diseases AutoRIF ARCHS4 Predictions	22q13.3 deletion syndrome	1.1209e-08	3.6626e-07	3.07264	56.2494
Rare diseases AutoRIF ARCHS4 Predictions	Cataract ataxia deafness	1.1209e-08	3.6626e-07	3.07264	56.2494
Rare diseases AutoRIF ARCHS4 Predictions	Cerebral palsy spastic hemiplegic	1.1209e-08	3.6626e-07	3.07264	56.2494
Rare diseases AutoRIF ARCHS4 Predictions	Chromosome 15 trisomy mosaicism	1.1209e-08	3.6626e-07	3.07264	56.2494
Rare diseases AutoRIF ARCHS4 Predictions	Dystonia 12	1.1209e-08	3.6626e-07	3.07264	56.2494
Rare diseases AutoRIF ARCHS4 Predictions	Encephalopathy progressive optic atrophy	1.1209e-08	3.6626e-07	3.07264	56.2494
Rare diseases AutoRIF ARCHS4 Predictions	Fatty acid hydroxylase-associated neurodegeneration	1.1209e-08	3.6626e-07	3.07264	56.2494
Rare diseases AutoRIF ARCHS4 Predictions	Hereditary peripheral nervous disorder	1.1209e-08	3.6626e-07	3.07264	56.2494
Rare diseases AutoRIF ARCHS4 Predictions	Hypomelanotic disorder	1.1209e-08	3.6626e-07	3.07264	56.2494
Rare diseases AutoRIF ARCHS4 Predictions	Infantile apnea	1.1209e-08	3.6626e-07	3.07264	56.2494
Rare diseases AutoRIF ARCHS4 Predictions	Infantile convulsions and paroxysmal choreoathetosis familial	1.1209e-08	3.6626e-07	3.07264	56.2494
Rare diseases AutoRIF ARCHS4 Predictions	Laterality defects dominant	1.1209e-08	3.6626e-07	3.07264	56.2494
Rare diseases AutoRIF ARCHS4 Predictions	Marinesco-Sjogren syndrome	1.1209e-08	3.6626e-07	3.07264	56.2494
Rare diseases AutoRIF ARCHS4 Predictions	Maternally inherited Leigh syndrome	1.1209e-08	3.6626e-07	3.07264	56.2494
Rare diseases AutoRIF ARCHS4 Predictions	Mental retardation epilepsy	1.1209e-08	3.6626e-07	3.07264	56.2494
Rare diseases AutoRIF ARCHS4 Predictions	Mental retardation epilepsy bulbous nose	1.1209e-08	3.6626e-07	3.07264	56.2494
Rare diseases AutoRIF ARCHS4 Predictions	Miller-Dieker syndrome	1.1209e-08	3.6626e-07	3.07264	56.2494
Rare diseases AutoRIF ARCHS4 Predictions	Neuropathy sensory spastic paraplegia	1.1209e-08	3.6626e-07	3.07264	56.2494
Rare diseases AutoRIF ARCHS4 Predictions	Paraplegia	1.1209e-08	3.6626e-07	3.07264	56.2494
Rare diseases AutoRIF ARCHS4 Predictions	Partial lissencephaly	1.1209e-08	3.6626e-07	3.07264	56.2494
Rare diseases AutoRIF ARCHS4 Predictions	Sensory neuropathy type 1	1.1209e-08	3.6626e-07	3.07264	56.2494
Rare diseases AutoRIF ARCHS4 Predictions	Smith-Magenis syndrome	1.1209e-08	3.6626e-07	3.07264	56.2494
Rare diseases AutoRIF ARCHS4 Predictions	Stargardt macular degeneration absent or hypoplastic corpus callosum mental retardation and dysmorphic features	1.1209e-08	3.6626e-07	3.07264	56.2494
Rare diseases AutoRIF ARCHS4 Predictions	Sulfite oxidase deficiency	1.1209e-08	3.6626e-07	3.07264	56.2494
Rare diseases AutoRIF ARCHS4 Predictions	Velocardiofacial syndrome	1.1209e-08	3.6626e-07	3.07264	56.2494
Rare diseases AutoRIF ARCHS4 Predictions	Aland island eye disease	3.46911e-08	9.5018e-07	2.97686	51.1328
Rare diseases AutoRIF ARCHS4 Predictions	Barakat syndrome	3.46911e-08	9.5018e-07	2.97686	51.1328
Rare diseases AutoRIF ARCHS4 Predictions	Chromosome 19 trisomy 19q	3.46911e-08	9.5018e-07	2.97686	51.1328
Rare diseases AutoRIF ARCHS4 Predictions	Chromosome 22 ring	3.46911e-08	9.5018e-07	2.97686	51.1328
Rare diseases AutoRIF ARCHS4 Predictions	Corticobasal degeneration	3.46911e-08	9.5018e-07	2.97686	51.1328
Rare diseases AutoRIF ARCHS4 Predictions	Developmental dysphasia familial	3.46911e-08	9.5018e-07	2.97686	51.1328
Rare diseases AutoRIF ARCHS4 Predictions	Double cortex syndrome	3.46911e-08	9.5018e-07	2.97686	51.1328
Rare diseases AutoRIF ARCHS4 Predictions	Encephalopathy recurrent of childhood	3.46911e-08	9.5018e-07	2.97686	51.1328
Rare diseases AutoRIF ARCHS4 Predictions	Epilepsy benign neonatal dominant form	3.46911e-08	9.5018e-07	2.97686	51.1328
Rare diseases AutoRIF ARCHS4 Predictions	Epilepsy partial familial	3.46911e-08	9.5018e-07	2.97686	51.1328
Rare diseases AutoRIF ARCHS4 Predictions	Epileptic encephalopathy Lennox-Gastaut type	3.46911e-08	9.5018e-07	2.97686	51.1328
Rare diseases AutoRIF ARCHS4 Predictions	Fatal familial insomnia	3.46911e-08	9.5018e-07	2.97686	51.1328
Rare diseases AutoRIF ARCHS4 Predictions	Genetic reflex epilepsy	3.46911e-08	9.5018e-07	2.97686	51.1328
Rare diseases AutoRIF ARCHS4 Predictions	Glutamate decarboxylase deficiency	3.46911e-08	9.5018e-07	2.97686	51.1328
Rare diseases AutoRIF ARCHS4 Predictions	Marie type ataxia	3.46911e-08	9.5018e-07	2.97686	51.1328
Rare diseases AutoRIF ARCHS4 Predictions	Moebius syndrome	3.46911e-08	9.5018e-07	2.97686	51.1328
Rare diseases AutoRIF ARCHS4 Predictions	Morvan's fibrillary chorea	3.46911e-08	9.5018e-07	2.97686	51.1328
Rare diseases AutoRIF ARCHS4 Predictions	Paraneoplastic Neurologic Disorders	3.46911e-08	9.5018e-07	2.97686	51.1328
Rare diseases AutoRIF ARCHS4 Predictions	Sacral defect with anterior meningocele	3.46911e-08	9.5018e-07	2.97686	51.1328
Rare diseases AutoRIF ARCHS4 Predictions	Spasticity mental retardation	3.46911e-08	9.5018e-07	2.97686	51.1328
Rare diseases AutoRIF ARCHS4 Predictions	Temporal epilepsy familial	3.46911e-08	9.5018e-07	2.97686	51.1328
Rare diseases AutoRIF ARCHS4 Predictions	Variant Creutzfeldt-Jakob disease	3.46911e-08	9.5018e-07	2.97686	51.1328
Rare diseases AutoRIF ARCHS4 Predictions	22q11.2 deletion syndrome	1.04116e-07	2.39402e-06	2.88237	46.3421
Rare diseases AutoRIF ARCHS4 Predictions	Aganglionosis total intestinal	1.04116e-07	2.39402e-06	2.88237	46.3421
Rare diseases AutoRIF ARCHS4 Predictions	Benign essential tremor syndrome	1.04116e-07	2.39402e-06	2.88237	46.3421
Rare diseases AutoRIF ARCHS4 Predictions	Cerebral sclerosis similar to Pelizaeus-Merzbacher disease	1.04116e-07	2.39402e-06	2.88237	46.3421
Rare diseases AutoRIF ARCHS4 Predictions	Congenital hypomyelination neuropathy	1.04116e-07	2.39402e-06	2.88237	46.3421
Rare diseases AutoRIF ARCHS4 Predictions	Conotruncal anomaly face syndrome	1.04116e-07	2.39402e-06	2.88237	46.3421
Rare diseases AutoRIF ARCHS4 Predictions	Cystic hamartoma of lung and kidney	1.04116e-07	2.39402e-06	2.88237	46.3421
Rare diseases AutoRIF ARCHS4 Predictions	DiGeorge syndrome	1.04116e-07	2.39402e-06	2.88237	46.3421
Rare diseases AutoRIF ARCHS4 Predictions	Duplication of urethra	1.04116e-07	2.39402e-06	2.88237	46.3421
Rare diseases AutoRIF ARCHS4 Predictions	Dystonia 18	1.04116e-07	2.39402e-06	2.88237	46.3421
Rare diseases AutoRIF ARCHS4 Predictions	Dystonia 8	1.04116e-07	2.39402e-06	2.88237	46.3421
Rare diseases AutoRIF ARCHS4 Predictions	Epilepsy juvenile absence	1.04116e-07	2.39402e-06	2.88237	46.3421
Rare diseases AutoRIF ARCHS4 Predictions	FG syndrome	1.04116e-07	2.39402e-06	2.88237	46.3421
Rare diseases AutoRIF ARCHS4 Predictions	Hereditary spastic paraplegia	1.04116e-07	2.39402e-06	2.88237	46.3421
Rare diseases AutoRIF ARCHS4 Predictions	Hydrocephalus	1.04116e-07	2.39402e-06	2.88237	46.3421
Rare diseases AutoRIF ARCHS4 Predictions	Hyperacusis	1.04116e-07	2.39402e-06	2.88237	46.3421
Rare diseases AutoRIF ARCHS4 Predictions	Imaizumi Kuroki syndrome	1.04116e-07	2.39402e-06	2.88237	46.3421
Rare diseases AutoRIF ARCHS4 Predictions	Meralgia paresthetica	1.04116e-07	2.39402e-06	2.88237	46.3421
Rare diseases AutoRIF ARCHS4 Predictions	Myokymia with neonatal epilepsy	1.04116e-07	2.39402e-06	2.88237	46.3421
Rare diseases AutoRIF ARCHS4 Predictions	Olivopontocerebellar atrophy	1.04116e-07	2.39402e-06	2.88237	46.3421
Rare diseases AutoRIF ARCHS4 Predictions	Optic atrophy polyneuropathy deafness	1.04116e-07	2.39402e-06	2.88237	46.3421
Rare diseases AutoRIF ARCHS4 Predictions	Osteopathia striata cranial sclerosis	1.04116e-07	2.39402e-06	2.88237	46.3421
Rare diseases AutoRIF ARCHS4 Predictions	Sedlackova syndrome	1.04116e-07	2.39402e-06	2.88237	46.3421
Rare diseases AutoRIF ARCHS4 Predictions	Spastic paraparesis deafness	1.04116e-07	2.39402e-06	2.88237	46.3421
Rare diseases AutoRIF ARCHS4 Predictions	Spinal bulbar motor neuropathy	1.04116e-07	2.39402e-06	2.88237	46.3421
Rare diseases AutoRIF ARCHS4 Predictions	Status epilepticus	1.04116e-07	2.39402e-06	2.88237	46.3421
Rare diseases AutoRIF ARCHS4 Predictions	2q37 deletion syndrome	3.02862e-07	5.96911e-06	2.78916	41.8652
Rare diseases AutoRIF ARCHS4 Predictions	Boerhaave syndrome	3.02862e-07	5.96911e-06	2.78916	41.8652
Rare diseases AutoRIF ARCHS4 Predictions	Charlie M syndrome	3.02862e-07	5.96911e-06	2.78916	41.8652
Rare diseases AutoRIF ARCHS4 Predictions	Chromosome 13 ring	3.02862e-07	5.96911e-06	2.78916	41.8652
Rare diseases AutoRIF ARCHS4 Predictions	Cohen Hayden syndrome	3.02862e-07	5.96911e-06	2.78916	41.8652
Rare diseases AutoRIF ARCHS4 Predictions	Congenital central hypoventilation syndrome	3.02862e-07	5.96911e-06	2.78916	41.8652
Rare diseases AutoRIF ARCHS4 Predictions	Congenital generalized fibromatosis	3.02862e-07	5.96911e-06	2.78916	41.8652
Rare diseases AutoRIF ARCHS4 Predictions	Epilepsy occipital calcifications	3.02862e-07	5.96911e-06	2.78916	41.8652
Rare diseases AutoRIF ARCHS4 Predictions	Hereditary paroxysmal cerebral ataxia	3.02862e-07	5.96911e-06	2.78916	41.8652
Rare diseases AutoRIF ARCHS4 Predictions	Hereditary type 1 neuropathy	3.02862e-07	5.96911e-06	2.78916	41.8652
Rare diseases AutoRIF ARCHS4 Predictions	Hirschsprung's disease	3.02862e-07	5.96911e-06	2.78916	41.8652
Rare diseases AutoRIF ARCHS4 Predictions	Landau-Kleffner syndrome	3.02862e-07	5.96911e-06	2.78916	41.8652
Rare diseases AutoRIF ARCHS4 Predictions	Macrocephaly benign familial	3.02862e-07	5.96911e-06	2.78916	41.8652
Rare diseases AutoRIF ARCHS4 Predictions	Marden-Walker syndrome	3.02862e-07	5.96911e-06	2.78916	41.8652
Rare diseases AutoRIF ARCHS4 Predictions	Marshall syndrome	3.02862e-07	5.96911e-06	2.78916	41.8652
Rare diseases AutoRIF ARCHS4 Predictions	Meige syndrome	3.02862e-07	5.96911e-06	2.78916	41.8652
Rare diseases AutoRIF ARCHS4 Predictions	Mental retardation X-linked syndromic 7	3.02862e-07	5.96911e-06	2.78916	41.8652
Rare diseases AutoRIF ARCHS4 Predictions	Myeloid splenomegaly	3.02862e-07	5.96911e-06	2.78916	41.8652
Rare diseases AutoRIF ARCHS4 Predictions	Myxoma-spotty pigmentation-endocrine overactivity	3.02862e-07	5.96911e-06	2.78916	41.8652
Rare diseases AutoRIF ARCHS4 Predictions	Ocular motility disorders	3.02862e-07	5.96911e-06	2.78916	41.8652
Rare diseases AutoRIF ARCHS4 Predictions	Perry syndrome	3.02862e-07	5.96911e-06	2.78916	41.8652
Rare diseases AutoRIF ARCHS4 Predictions	Polysyndactyly orofacial anomalies	3.02862e-07	5.96911e-06	2.78916	41.8652
Rare diseases AutoRIF ARCHS4 Predictions	Proteus syndrome	3.02862e-07	5.96911e-06	2.78916	41.8652
Rare diseases AutoRIF ARCHS4 Predictions	Subependymal nodular heterotopia	3.02862e-07	5.96911e-06	2.78916	41.8652
Rare diseases AutoRIF ARCHS4 Predictions	Torsion dystonia	3.02862e-07	5.96911e-06	2.78916	41.8652
Rare diseases AutoRIF ARCHS4 Predictions	Tracheobronchomalacia	3.02862e-07	5.96911e-06	2.78916	41.8652
Rare diseases AutoRIF ARCHS4 Predictions	VACTERL association	3.02862e-07	5.96911e-06	2.78916	41.8652
Rare diseases AutoRIF ARCHS4 Predictions	Allan-Herndon-Dudley syndrome	8.53446e-07	1.50668e-05	2.6972	37.6906
Rare diseases AutoRIF ARCHS4 Predictions	Apraxia	8.53446e-07	1.50668e-05	2.6972	37.6906
Rare diseases AutoRIF ARCHS4 Predictions	Brown-Vialetto-Van laere syndrome	8.53446e-07	1.50668e-05	2.6972	37.6906
Rare diseases AutoRIF ARCHS4 Predictions	Chandler's syndrome	8.53446e-07	1.50668e-05	2.6972	37.6906
Rare diseases AutoRIF ARCHS4 Predictions	Chromosome 16p13.3 duplication	8.53446e-07	1.50668e-05	2.6972	37.6906
Rare diseases AutoRIF ARCHS4 Predictions	Conotruncal heart malformations	8.53446e-07	1.50668e-05	2.6972	37.6906
Rare diseases AutoRIF ARCHS4 Predictions	Fazio Londe syndrome	8.53446e-07	1.50668e-05	2.6972	37.6906
Rare diseases AutoRIF ARCHS4 Predictions	Hemorrhagic shock and encephalopathy syndrome	8.53446e-07	1.50668e-05	2.6972	37.6906
Rare diseases AutoRIF ARCHS4 Predictions	Hyperekplexia hereditary	8.53446e-07	1.50668e-05	2.6972	37.6906
Rare diseases AutoRIF ARCHS4 Predictions	Hypertrophic neuropathy of Dejerine-Sottas	8.53446e-07	1.50668e-05	2.6972	37.6906
Rare diseases AutoRIF ARCHS4 Predictions	Imperforate anus	8.53446e-07	1.50668e-05	2.6972	37.6906
Rare diseases AutoRIF ARCHS4 Predictions	Iridocorneal endothelial syndrome	8.53446e-07	1.50668e-05	2.6972	37.6906
Rare diseases AutoRIF ARCHS4 Predictions	Kluver Bucy syndrome	8.53446e-07	1.50668e-05	2.6972	37.6906
Rare diseases AutoRIF ARCHS4 Predictions	Knobloch syndrome	8.53446e-07	1.50668e-05	2.6972	37.6906
Rare diseases AutoRIF ARCHS4 Predictions	Long QT syndrome 11	8.53446e-07	1.50668e-05	2.6972	37.6906
Rare diseases AutoRIF ARCHS4 Predictions	Neuronal interstitial dysplasia	8.53446e-07	1.50668e-05	2.6972	37.6906
Rare diseases AutoRIF ARCHS4 Predictions	Nonsyndromic hereditary sensorineural hearing loss	8.53446e-07	1.50668e-05	2.6972	37.6906
Rare diseases AutoRIF ARCHS4 Predictions	Passos-Bueno syndrome	8.53446e-07	1.50668e-05	2.6972	37.6906
Rare diseases AutoRIF ARCHS4 Predictions	Precocious epileptic encephalopathy	8.53446e-07	1.50668e-05	2.6972	37.6906
Rare diseases AutoRIF ARCHS4 Predictions	Pyridoxine-dependent epilepsy	8.53446e-07	1.50668e-05	2.6972	37.6906
Rare diseases AutoRIF ARCHS4 Predictions	Trisomy 17 mosaicism	8.53446e-07	1.50668e-05	2.6972	37.6906
Rare diseases AutoRIF ARCHS4 Predictions	X-linked periventricular heterotopia	8.53446e-07	1.50668e-05	2.6972	37.6906
Rare diseases AutoRIF ARCHS4 Predictions	BOR-Duane hydrocephalus contiguous gene syndrome	2.32848e-06	3.64437e-05	2.60646	33.8065
Rare diseases AutoRIF ARCHS4 Predictions	Branchiootorenal syndrome	2.32848e-06	3.64437e-05	2.60646	33.8065
Rare diseases AutoRIF ARCHS4 Predictions	Canavan disease	2.32848e-06	3.64437e-05	2.60646	33.8065
Rare diseases AutoRIF ARCHS4 Predictions	Ceroid lipofuscinosis neuronal 10	2.32848e-06	3.64437e-05	2.60646	33.8065
Rare diseases AutoRIF ARCHS4 Predictions	Chromosome 22 trisomy	2.32848e-06	3.64437e-05	2.60646	33.8065
Rare diseases AutoRIF ARCHS4 Predictions	Dementia familial British	2.32848e-06	3.64437e-05	2.60646	33.8065
Rare diseases AutoRIF ARCHS4 Predictions	Dyssynergia cerebellaris myoclonica	2.32848e-06	3.64437e-05	2.60646	33.8065
Rare diseases AutoRIF ARCHS4 Predictions	Epithelial basement membrane corneal dystrophy	2.32848e-06	3.64437e-05	2.60646	33.8065
Rare diseases AutoRIF ARCHS4 Predictions	Floating-Harbor syndrome	2.32848e-06	3.64437e-05	2.60646	33.8065
Rare diseases AutoRIF ARCHS4 Predictions	Glossopharyngeal neuralgia	2.32848e-06	3.64437e-05	2.60646	33.8065
Rare diseases AutoRIF ARCHS4 Predictions	Lewy body dementia	2.32848e-06	3.64437e-05	2.60646	33.8065
Rare diseases AutoRIF ARCHS4 Predictions	Lipomyelomeningocele	2.32848e-06	3.64437e-05	2.60646	33.8065
Rare diseases AutoRIF ARCHS4 Predictions	McDonough syndrome	2.32848e-06	3.64437e-05	2.60646	33.8065
Rare diseases AutoRIF ARCHS4 Predictions	Mental retardation X-linked 14	2.32848e-06	3.64437e-05	2.60646	33.8065
Rare diseases AutoRIF ARCHS4 Predictions	Oculocutaneous albinism type 2	2.32848e-06	3.64437e-05	2.60646	33.8065
Rare diseases AutoRIF ARCHS4 Predictions	Optic atrophy 5	2.32848e-06	3.64437e-05	2.60646	33.8065
Rare diseases AutoRIF ARCHS4 Predictions	Phacomatosis pigmentovascularis	2.32848e-06	3.64437e-05	2.60646	33.8065
Rare diseases AutoRIF ARCHS4 Predictions	Pitt syndrome	2.32848e-06	3.64437e-05	2.60646	33.8065
Rare diseases AutoRIF ARCHS4 Predictions	Potter syndrome	2.32848e-06	3.64437e-05	2.60646	33.8065
Rare diseases AutoRIF ARCHS4 Predictions	Progressive supranuclear palsy	2.32848e-06	3.64437e-05	2.60646	33.8065
Rare diseases AutoRIF ARCHS4 Predictions	Proximal spinal muscular atrophy	2.32848e-06	3.64437e-05	2.60646	33.8065
Rare diseases AutoRIF ARCHS4 Predictions	Red cell phospholipid defect with hemolysis	2.32848e-06	3.64437e-05	2.60646	33.8065
Rare diseases AutoRIF ARCHS4 Predictions	Semantic dementia	2.32848e-06	3.64437e-05	2.60646	33.8065
Rare diseases AutoRIF ARCHS4 Predictions	Subpulmonary stenosis	2.32848e-06	3.64437e-05	2.60646	33.8065
Rare diseases AutoRIF ARCHS4 Predictions	Sudden Arrhythmia Death Syndrome	2.32848e-06	3.64437e-05	2.60646	33.8065
Rare diseases AutoRIF ARCHS4 Predictions	Tracheobronchopathia osteoplastica	2.32848e-06	3.64437e-05	2.60646	33.8065
Rare diseases AutoRIF ARCHS4 Predictions	Transient erythroblastopenia of childhood	2.32848e-06	3.64437e-05	2.60646	33.8065
Rare diseases AutoRIF ARCHS4 Predictions	8p23.1 duplication syndrome	6.14736e-06	8.67384e-05	2.51692	30.2018
Rare diseases AutoRIF ARCHS4 Predictions	Adrenal medulla cancer	6.14736e-06	8.67384e-05	2.51692	30.2018
Rare diseases AutoRIF ARCHS4 Predictions	Advanced sleep phase syndrome familial	6.14736e-06	8.67384e-05	2.51692	30.2018
Rare diseases AutoRIF ARCHS4 Predictions	Cataract zonular	6.14736e-06	8.67384e-05	2.51692	30.2018
Rare diseases AutoRIF ARCHS4 Predictions	Chromosome 16 trisomy	6.14736e-06	8.67384e-05	2.51692	30.2018
Rare diseases AutoRIF ARCHS4 Predictions	Chromosome 3 monosomy 3p	6.14736e-06	8.67384e-05	2.51692	30.2018
Rare diseases AutoRIF ARCHS4 Predictions	Chromosome 9 trisomy 9q	6.14736e-06	8.67384e-05	2.51692	30.2018
Rare diseases AutoRIF ARCHS4 Predictions	Congenital hypothyroidism	6.14736e-06	8.67384e-05	2.51692	30.2018
Rare diseases AutoRIF ARCHS4 Predictions	Creutzfeldt-Jakob disease	6.14736e-06	8.67384e-05	2.51692	30.2018
Rare diseases AutoRIF ARCHS4 Predictions	Cri du chat syndrome	6.14736e-06	8.67384e-05	2.51692	30.2018
Rare diseases AutoRIF ARCHS4 Predictions	Deafness onychodystrophy osteodystrophy and mental retardation syndrome	6.14736e-06	8.67384e-05	2.51692	30.2018
Rare diseases AutoRIF ARCHS4 Predictions	Dementia familial Danish	6.14736e-06	8.67384e-05	2.51692	30.2018
Rare diseases AutoRIF ARCHS4 Predictions	Epilepsy telangiectasia	6.14736e-06	8.67384e-05	2.51692	30.2018
Rare diseases AutoRIF ARCHS4 Predictions	Familial deafness	6.14736e-06	8.67384e-05	2.51692	30.2018
Rare diseases AutoRIF ARCHS4 Predictions	Focal cortical dysplasia of Taylor	6.14736e-06	8.67384e-05	2.51692	30.2018
Rare diseases AutoRIF ARCHS4 Predictions	Frontometaphyseal dysplasia	6.14736e-06	8.67384e-05	2.51692	30.2018
Rare diseases AutoRIF ARCHS4 Predictions	Frontotemporal dementia	6.14736e-06	8.67384e-05	2.51692	30.2018
Rare diseases AutoRIF ARCHS4 Predictions	Ganglioglioma	6.14736e-06	8.67384e-05	2.51692	30.2018
Rare diseases AutoRIF ARCHS4 Predictions	Generalized torsion dystonia	6.14736e-06	8.67384e-05	2.51692	30.2018
Rare diseases AutoRIF ARCHS4 Predictions	Halal syndrome	6.14736e-06	8.67384e-05	2.51692	30.2018
Rare diseases AutoRIF ARCHS4 Predictions	Horner's syndrome	6.14736e-06	8.67384e-05	2.51692	30.2018
Rare diseases AutoRIF ARCHS4 Predictions	Lymphedema-distichiasis syndrome	6.14736e-06	8.67384e-05	2.51692	30.2018
Rare diseases AutoRIF ARCHS4 Predictions	Mental retardation progressive spasticity	6.14736e-06	8.67384e-05	2.51692	30.2018
Rare diseases AutoRIF ARCHS4 Predictions	Ochoa syndrome	6.14736e-06	8.67384e-05	2.51692	30.2018
Rare diseases AutoRIF ARCHS4 Predictions	Pitt-Hopkins syndrome	6.14736e-06	8.67384e-05	2.51692	30.2018
Rare diseases AutoRIF ARCHS4 Predictions	Progressive non-fluent aphasia	6.14736e-06	8.67384e-05	2.51692	30.2018
Rare diseases AutoRIF ARCHS4 Predictions	2-Hydroxyglutaric aciduria	1.56952e-05	0.000203709	2.42857	26.8652
Rare diseases AutoRIF ARCHS4 Predictions	ACTH-independent macronodular adrenal hyperplasia	1.56952e-05	0.000203709	2.42857	26.8652
Rare diseases AutoRIF ARCHS4 Predictions	Acrodysostosis	1.56952e-05	0.000203709	2.42857	26.8652
Rare diseases AutoRIF ARCHS4 Predictions	Adenine phosphoribosyltransferase deficiency	1.56952e-05	0.000203709	2.42857	26.8652
Rare diseases AutoRIF ARCHS4 Predictions	Auditory perceptual disorder	1.56952e-05	0.000203709	2.42857	26.8652
Rare diseases AutoRIF ARCHS4 Predictions	Basilar migraine	1.56952e-05	0.000203709	2.42857	26.8652
Rare diseases AutoRIF ARCHS4 Predictions	Cerebellar degeneration	1.56952e-05	0.000203709	2.42857	26.8652
Rare diseases AutoRIF ARCHS4 Predictions	Charcot-Marie-Tooth disease	1.56952e-05	0.000203709	2.42857	26.8652
Rare diseases AutoRIF ARCHS4 Predictions	Chromosome 10 monosomy 10q	1.56952e-05	0.000203709	2.42857	26.8652
Rare diseases AutoRIF ARCHS4 Predictions	Chromosome 15q trisomy	1.56952e-05	0.000203709	2.42857	26.8652
Rare diseases AutoRIF ARCHS4 Predictions	Chromosome 17 trisomy 17p	1.56952e-05	0.000203709	2.42857	26.8652
Rare diseases AutoRIF ARCHS4 Predictions	Craniodiaphyseal dysplasia	1.56952e-05	0.000203709	2.42857	26.8652
Rare diseases AutoRIF ARCHS4 Predictions	Desmoplastic small round cell tumor	1.56952e-05	0.000203709	2.42857	26.8652
Rare diseases AutoRIF ARCHS4 Predictions	Dyskinesia drug induced	1.56952e-05	0.000203709	2.42857	26.8652
Rare diseases AutoRIF ARCHS4 Predictions	Hypoplasia of the tibia with polydactyly	1.56952e-05	0.000203709	2.42857	26.8652
Rare diseases AutoRIF ARCHS4 Predictions	Laugier-Hunziker syndrome	1.56952e-05	0.000203709	2.42857	26.8652
Rare diseases AutoRIF ARCHS4 Predictions	Long QT syndrome 2	1.56952e-05	0.000203709	2.42857	26.8652
Rare diseases AutoRIF ARCHS4 Predictions	Mental retardation short stature heart and skeletal anomalies	1.56952e-05	0.000203709	2.42857	26.8652
Rare diseases AutoRIF ARCHS4 Predictions	PEHO syndrome	1.56952e-05	0.000203709	2.42857	26.8652
Rare diseases AutoRIF ARCHS4 Predictions	Pulmonary hypoplasia familial primary	1.56952e-05	0.000203709	2.42857	26.8652
Rare diseases AutoRIF ARCHS4 Predictions	Restless legs syndrome susceptibility to 2	1.56952e-05	0.000203709	2.42857	26.8652
Rare diseases AutoRIF ARCHS4 Predictions	Roussy Levy syndrome	1.56952e-05	0.000203709	2.42857	26.8652
Rare diseases AutoRIF ARCHS4 Predictions	Uniparental disomy of 13	1.56952e-05	0.000203709	2.42857	26.8652
Rare diseases AutoRIF ARCHS4 Predictions	Acromegaly	3.87292e-05	0.00043717	2.34138	23.7859
Rare diseases AutoRIF ARCHS4 Predictions	Alzheimer's disease without neurofibrillary tangles	3.87292e-05	0.00043717	2.34138	23.7859
Rare diseases AutoRIF ARCHS4 Predictions	Anal sphincter dysplasia	3.87292e-05	0.00043717	2.34138	23.7859
Rare diseases AutoRIF ARCHS4 Predictions	Anaplastic ganglioglioma	3.87292e-05	0.00043717	2.34138	23.7859
Rare diseases AutoRIF ARCHS4 Predictions	Angelman syndrome	3.87292e-05	0.00043717	2.34138	23.7859
Rare diseases AutoRIF ARCHS4 Predictions	Aortic supravalvular stenosis	3.87292e-05	0.00043717	2.34138	23.7859
Rare diseases AutoRIF ARCHS4 Predictions	Borjeson-Forssman-Lehmann syndrome	3.87292e-05	0.00043717	2.34138	23.7859
Rare diseases AutoRIF ARCHS4 Predictions	Calvarial hyperostosis	3.87292e-05	0.00043717	2.34138	23.7859
Rare diseases AutoRIF ARCHS4 Predictions	Catamenial pneumothorax	3.87292e-05	0.00043717	2.34138	23.7859
Rare diseases AutoRIF ARCHS4 Predictions	Cataract posterior polar 4	3.87292e-05	0.00043717	2.34138	23.7859
Rare diseases AutoRIF ARCHS4 Predictions	Cerebellar ataxia and hypogonadotropic hypogonadism	3.87292e-05	0.00043717	2.34138	23.7859
Rare diseases AutoRIF ARCHS4 Predictions	Cerebro-oculo-facio-skeletal syndrome	3.87292e-05	0.00043717	2.34138	23.7859
Rare diseases AutoRIF ARCHS4 Predictions	Chromosome 22q deletion	3.87292e-05	0.00043717	2.34138	23.7859
Rare diseases AutoRIF ARCHS4 Predictions	Chylous ascites	3.87292e-05	0.00043717	2.34138	23.7859
Rare diseases AutoRIF ARCHS4 Predictions	Cleft tongue syndrome	3.87292e-05	0.00043717	2.34138	23.7859
Rare diseases AutoRIF ARCHS4 Predictions	Dysembryoplastic neuroepithelial tumor	3.87292e-05	0.00043717	2.34138	23.7859
Rare diseases AutoRIF ARCHS4 Predictions	Dystonia 15 myoclonic	3.87292e-05	0.00043717	2.34138	23.7859
Rare diseases AutoRIF ARCHS4 Predictions	Epidermolysa bullosa simplex with muscular dystrophy	3.87292e-05	0.00043717	2.34138	23.7859
Rare diseases AutoRIF ARCHS4 Predictions	Esotropia	3.87292e-05	0.00043717	2.34138	23.7859
Rare diseases AutoRIF ARCHS4 Predictions	Familial congenital fourth cranial nerve palsy	3.87292e-05	0.00043717	2.34138	23.7859
Rare diseases AutoRIF ARCHS4 Predictions	Genoa syndrome	3.87292e-05	0.00043717	2.34138	23.7859
Rare diseases AutoRIF ARCHS4 Predictions	Gerstmann syndrome	3.87292e-05	0.00043717	2.34138	23.7859
Rare diseases AutoRIF ARCHS4 Predictions	Giant axonal neuropathy	3.87292e-05	0.00043717	2.34138	23.7859
Rare diseases AutoRIF ARCHS4 Predictions	Giant mammary hamartoma	3.87292e-05	0.00043717	2.34138	23.7859
Rare diseases AutoRIF ARCHS4 Predictions	Jacobsen syndrome	3.87292e-05	0.00043717	2.34138	23.7859
Rare diseases AutoRIF ARCHS4 Predictions	Kingella infections	3.87292e-05	0.00043717	2.34138	23.7859
Rare diseases AutoRIF ARCHS4 Predictions	Mitral valve prolapse familial X-linked	3.87292e-05	0.00043717	2.34138	23.7859
Rare diseases AutoRIF ARCHS4 Predictions	Neuropathy hereditary sensory and autonomic type 1	3.87292e-05	0.00043717	2.34138	23.7859
Rare diseases AutoRIF ARCHS4 Predictions	Noonan syndrome SOS1	3.87292e-05	0.00043717	2.34138	23.7859
Rare diseases AutoRIF ARCHS4 Predictions	Oligosyndactyly	3.87292e-05	0.00043717	2.34138	23.7859
Rare diseases AutoRIF ARCHS4 Predictions	Optic nerve hypoplasia familial bilateral	3.87292e-05	0.00043717	2.34138	23.7859
Rare diseases AutoRIF ARCHS4 Predictions	Pantothenate kinase-associated neurodegeneration	3.87292e-05	0.00043717	2.34138	23.7859
Rare diseases AutoRIF ARCHS4 Predictions	Polycystic kidneys severe infantile with tuberous sclerosis	3.87292e-05	0.00043717	2.34138	23.7859
Rare diseases AutoRIF ARCHS4 Predictions	Pseudohypoaldosteronism type 2	3.87292e-05	0.00043717	2.34138	23.7859
Rare diseases AutoRIF ARCHS4 Predictions	ROHHAD	3.87292e-05	0.00043717	2.34138	23.7859
Rare diseases AutoRIF ARCHS4 Predictions	Sacral agenesis	3.87292e-05	0.00043717	2.34138	23.7859
Rare diseases AutoRIF ARCHS4 Predictions	Short stature contractures hypotonia	3.87292e-05	0.00043717	2.34138	23.7859
Rare diseases AutoRIF ARCHS4 Predictions	Spondylocostal dysostosis 2	3.87292e-05	0.00043717	2.34138	23.7859
Rare diseases AutoRIF ARCHS4 Predictions	Thai symphalangism syndrome	3.87292e-05	0.00043717	2.34138	23.7859
Rare diseases AutoRIF ARCHS4 Predictions	Tracheoesophageal fistula	3.87292e-05	0.00043717	2.34138	23.7859
Rare diseases AutoRIF ARCHS4 Predictions	Tuberous sclerosis type 1	3.87292e-05	0.00043717	2.34138	23.7859
Rare diseases AutoRIF ARCHS4 Predictions	Tuberous sclerosis type 2	3.87292e-05	0.00043717	2.34138	23.7859
Rare diseases AutoRIF ARCHS4 Predictions	Wolfram syndrome	3.87292e-05	0.00043717	2.34138	23.7859
Rare diseases AutoRIF ARCHS4 Predictions	22q11.2 duplication syndrome	9.23051e-05	0.000934339	2.25533	20.9529
Rare diseases AutoRIF ARCHS4 Predictions	Arachnodactyly mental retardation dysmorphism	9.23051e-05	0.000934339	2.25533	20.9529
Rare diseases AutoRIF ARCHS4 Predictions	Barth syndrome	9.23051e-05	0.000934339	2.25533	20.9529
Rare diseases AutoRIF ARCHS4 Predictions	Binswanger's disease	9.23051e-05	0.000934339	2.25533	20.9529
Rare diseases AutoRIF ARCHS4 Predictions	Brain stem cancer	9.23051e-05	0.000934339	2.25533	20.9529
Rare diseases AutoRIF ARCHS4 Predictions	CHARGE syndrome	9.23051e-05	0.000934339	2.25533	20.9529
Rare diseases AutoRIF ARCHS4 Predictions	Cerebellum agenesis hydrocephaly	9.23051e-05	0.000934339	2.25533	20.9529
Rare diseases AutoRIF ARCHS4 Predictions	Choroid plexus cyst	9.23051e-05	0.000934339	2.25533	20.9529
Rare diseases AutoRIF ARCHS4 Predictions	Chromosome 17 deletion	9.23051e-05	0.000934339	2.25533	20.9529
Rare diseases AutoRIF ARCHS4 Predictions	Chromosome 20 trisomy	9.23051e-05	0.000934339	2.25533	20.9529
Rare diseases AutoRIF ARCHS4 Predictions	Chromosome 4 monosomy 4q	9.23051e-05	0.000934339	2.25533	20.9529
Rare diseases AutoRIF ARCHS4 Predictions	Chromosome 7 partial monosomy 7p	9.23051e-05	0.000934339	2.25533	20.9529
Rare diseases AutoRIF ARCHS4 Predictions	Esophageal atresia	9.23051e-05	0.000934339	2.25533	20.9529
Rare diseases AutoRIF ARCHS4 Predictions	Hereditary sensory and autonomic neuropathy type 2	9.23051e-05	0.000934339	2.25533	20.9529
Rare diseases AutoRIF ARCHS4 Predictions	Hypoparathyroidism	9.23051e-05	0.000934339	2.25533	20.9529
Rare diseases AutoRIF ARCHS4 Predictions	Inherited peripheral neuropathy	9.23051e-05	0.000934339	2.25533	20.9529
Rare diseases AutoRIF ARCHS4 Predictions	Intestinal pseudo-obstruction	9.23051e-05	0.000934339	2.25533	20.9529
Rare diseases AutoRIF ARCHS4 Predictions	Jervell Lange-Nielsen syndrome	9.23051e-05	0.000934339	2.25533	20.9529
Rare diseases AutoRIF ARCHS4 Predictions	Juvenile osteoporosis	9.23051e-05	0.000934339	2.25533	20.9529
Rare diseases AutoRIF ARCHS4 Predictions	Klumpke paralysis	9.23051e-05	0.000934339	2.25533	20.9529
Rare diseases AutoRIF ARCHS4 Predictions	L-2-hydroxyglutaric aciduria	9.23051e-05	0.000934339	2.25533	20.9529
Rare diseases AutoRIF ARCHS4 Predictions	Lissencephaly isolated	9.23051e-05	0.000934339	2.25533	20.9529
Rare diseases AutoRIF ARCHS4 Predictions	Long QT syndrome 10	9.23051e-05	0.000934339	2.25533	20.9529
Rare diseases AutoRIF ARCHS4 Predictions	Marshall-Smith syndrome	9.23051e-05	0.000934339	2.25533	20.9529
Rare diseases AutoRIF ARCHS4 Predictions	Mental retardation Wolff type	9.23051e-05	0.000934339	2.25533	20.9529
Rare diseases AutoRIF ARCHS4 Predictions	Nephrogenic diabetes insipidus	9.23051e-05	0.000934339	2.25533	20.9529
Rare diseases AutoRIF ARCHS4 Predictions	PHACE syndrome	9.23051e-05	0.000934339	2.25533	20.9529
Rare diseases AutoRIF ARCHS4 Predictions	Persistent Mullerian duct syndrome	9.23051e-05	0.000934339	2.25533	20.9529
Rare diseases AutoRIF ARCHS4 Predictions	Pierson syndrome	9.23051e-05	0.000934339	2.25533	20.9529
Rare diseases AutoRIF ARCHS4 Predictions	Primary progressive aphasia	9.23051e-05	0.000934339	2.25533	20.9529
Rare diseases AutoRIF ARCHS4 Predictions	Restless legs syndrome susceptibility to 1	9.23051e-05	0.000934339	2.25533	20.9529
Rare diseases AutoRIF ARCHS4 Predictions	Restless legs syndrome susceptibility to 4	9.23051e-05	0.000934339	2.25533	20.9529
Rare diseases AutoRIF ARCHS4 Predictions	Spina bifida hypospadias	9.23051e-05	0.000934339	2.25533	20.9529
Rare diseases AutoRIF ARCHS4 Predictions	TARP syndrome	9.23051e-05	0.000934339	2.25533	20.9529
Rare diseases AutoRIF ARCHS4 Predictions	TAU syndrome	9.23051e-05	0.000934339	2.25533	20.9529
Rare diseases AutoRIF ARCHS4 Predictions	Tricho-dento-osseous syndrome	9.23051e-05	0.000934339	2.25533	20.9529
Rare diseases AutoRIF ARCHS4 Predictions	Trisomy 3 mosaicism	9.23051e-05	0.000934339	2.25533	20.9529
Rare diseases AutoRIF ARCHS4 Predictions	Uniparental disomy paternal chromosome 14	9.23051e-05	0.000934339	2.25533	20.9529
Rare diseases AutoRIF ARCHS4 Predictions	Acrospiroma	0.000212344	0.00193394	2.17039	18.3557
Rare diseases AutoRIF ARCHS4 Predictions	Adams Oliver syndrome	0.000212344	0.00193394	2.17039	18.3557
Rare diseases AutoRIF ARCHS4 Predictions	Albright like syndrome	0.000212344	0.00193394	2.17039	18.3557
Rare diseases AutoRIF ARCHS4 Predictions	Amelogenesis imperfecta	0.000212344	0.00193394	2.17039	18.3557
Rare diseases AutoRIF ARCHS4 Predictions	Aquagenic pruritus	0.000212344	0.00193394	2.17039	18.3557
Rare diseases AutoRIF ARCHS4 Predictions	Atrioventricular septal defect	0.000212344	0.00193394	2.17039	18.3557
Rare diseases AutoRIF ARCHS4 Predictions	Bone dysplasia corpus callosum agenesis	0.000212344	0.00193394	2.17039	18.3557
Rare diseases AutoRIF ARCHS4 Predictions	Botulism	0.000212344	0.00193394	2.17039	18.3557
Rare diseases AutoRIF ARCHS4 Predictions	Branchiootic syndrome	0.000212344	0.00193394	2.17039	18.3557
Rare diseases AutoRIF ARCHS4 Predictions	Cataract posterior polar 5	0.000212344	0.00193394	2.17039	18.3557
Rare diseases AutoRIF ARCHS4 Predictions	Cataracts ataxia short stature and mental retardation	0.000212344	0.00193394	2.17039	18.3557
Rare diseases AutoRIF ARCHS4 Predictions	Chromosome 22 mosaic monosomy	0.000212344	0.00193394	2.17039	18.3557
Rare diseases AutoRIF ARCHS4 Predictions	Chylothorax congenital	0.000212344	0.00193394	2.17039	18.3557
Rare diseases AutoRIF ARCHS4 Predictions	Cloacal exstrophy	0.000212344	0.00193394	2.17039	18.3557
Rare diseases AutoRIF ARCHS4 Predictions	Cutis marmorata telangiectatica congenita	0.000212344	0.00193394	2.17039	18.3557
Rare diseases AutoRIF ARCHS4 Predictions	Dominant cleft palate	0.000212344	0.00193394	2.17039	18.3557
Rare diseases AutoRIF ARCHS4 Predictions	Fukuyama type muscular dystrophy	0.000212344	0.00193394	2.17039	18.3557
Rare diseases AutoRIF ARCHS4 Predictions	Hailey-Hailey disease	0.000212344	0.00193394	2.17039	18.3557
Rare diseases AutoRIF ARCHS4 Predictions	Hemimegalencephaly	0.000212344	0.00193394	2.17039	18.3557
Rare diseases AutoRIF ARCHS4 Predictions	Hepatic cystic hamartoma	0.000212344	0.00193394	2.17039	18.3557
Rare diseases AutoRIF ARCHS4 Predictions	Kabuki syndrome	0.000212344	0.00193394	2.17039	18.3557
Rare diseases AutoRIF ARCHS4 Predictions	Kidney cancer	0.000212344	0.00193394	2.17039	18.3557
Rare diseases AutoRIF ARCHS4 Predictions	Lafora disease	0.000212344	0.00193394	2.17039	18.3557
Rare diseases AutoRIF ARCHS4 Predictions	Laurin-Sandrow syndrome	0.000212344	0.00193394	2.17039	18.3557
Rare diseases AutoRIF ARCHS4 Predictions	Macrocephaly-capillary malformation	0.000212344	0.00193394	2.17039	18.3557
Rare diseases AutoRIF ARCHS4 Predictions	McCune Albright syndrome	0.000212344	0.00193394	2.17039	18.3557
Rare diseases AutoRIF ARCHS4 Predictions	Montefiore syndrome	0.000212344	0.00193394	2.17039	18.3557
Rare diseases AutoRIF ARCHS4 Predictions	Neonatal hypothyroidism	0.000212344	0.00193394	2.17039	18.3557
Rare diseases AutoRIF ARCHS4 Predictions	Optic atrophy hearing loss and peripheral neuropathy autosomal dominant	0.000212344	0.00193394	2.17039	18.3557
Rare diseases AutoRIF ARCHS4 Predictions	Osteopenia and sparse hair	0.000212344	0.00193394	2.17039	18.3557
Rare diseases AutoRIF ARCHS4 Predictions	Plagiocephaly	0.000212344	0.00193394	2.17039	18.3557
Rare diseases AutoRIF ARCHS4 Predictions	Polysyndactyly type Haas	0.000212344	0.00193394	2.17039	18.3557
Rare diseases AutoRIF ARCHS4 Predictions	Potocki-Shaffer syndrome	0.000212344	0.00193394	2.17039	18.3557
Rare diseases AutoRIF ARCHS4 Predictions	Schwannomatosis	0.000212344	0.00193394	2.17039	18.3557
Rare diseases AutoRIF ARCHS4 Predictions	Serpentine fibula polycystic kidney syndrome	0.000212344	0.00193394	2.17039	18.3557
Rare diseases AutoRIF ARCHS4 Predictions	Short stature valvular heart disease	0.000212344	0.00193394	2.17039	18.3557
Rare diseases AutoRIF ARCHS4 Predictions	Skeletal dysplasia orofacial anomalies	0.000212344	0.00193394	2.17039	18.3557
Rare diseases AutoRIF ARCHS4 Predictions	Sotos syndrome	0.000212344	0.00193394	2.17039	18.3557
Rare diseases AutoRIF ARCHS4 Predictions	Spondylocostal dysostosis 4	0.000212344	0.00193394	2.17039	18.3557
Rare diseases AutoRIF ARCHS4 Predictions	Thyroid hormone plasma membrane transport defect	0.000212344	0.00193394	2.17039	18.3557
Rare diseases AutoRIF ARCHS4 Predictions	Triploidy	0.000212344	0.00193394	2.17039	18.3557
Rare diseases AutoRIF ARCHS4 Predictions	Acral lentiginous melanoma	0.000471178	0.0037908	2.08656	15.9836
Rare diseases AutoRIF ARCHS4 Predictions	Anodontia	0.000471178	0.0037908	2.08656	15.9836
Rare diseases AutoRIF ARCHS4 Predictions	Axenfeld-Rieger syndrome	0.000471178	0.0037908	2.08656	15.9836
Rare diseases AutoRIF ARCHS4 Predictions	Bannayan-Riley-Ruvalcaba syndrome	0.000471178	0.0037908	2.08656	15.9836
Rare diseases AutoRIF ARCHS4 Predictions	Bourneville syndrome	0.000471178	0.0037908	2.08656	15.9836
Rare diseases AutoRIF ARCHS4 Predictions	Carcinoid tumor	0.000471178	0.0037908	2.08656	15.9836
Rare diseases AutoRIF ARCHS4 Predictions	Cerebellar agenesis	0.000471178	0.0037908	2.08656	15.9836
Rare diseases AutoRIF ARCHS4 Predictions	Christianson syndrome	0.000471178	0.0037908	2.08656	15.9836
Rare diseases AutoRIF ARCHS4 Predictions	Chromosomal triplication	0.000471178	0.0037908	2.08656	15.9836
Rare diseases AutoRIF ARCHS4 Predictions	Chromosome 14q terminal deletion	0.000471178	0.0037908	2.08656	15.9836
Rare diseases AutoRIF ARCHS4 Predictions	Chromosome 16 uniparental disomy	0.000471178	0.0037908	2.08656	15.9836
Rare diseases AutoRIF ARCHS4 Predictions	Chromosome 1q deletion	0.000471178	0.0037908	2.08656	15.9836
Rare diseases AutoRIF ARCHS4 Predictions	Corpus callosum agenesis	0.000471178	0.0037908	2.08656	15.9836
Rare diseases AutoRIF ARCHS4 Predictions	Cowden's disease	0.000471178	0.0037908	2.08656	15.9836
Rare diseases AutoRIF ARCHS4 Predictions	De Sanctis-Cacchione syndrome	0.000471178	0.0037908	2.08656	15.9836
Rare diseases AutoRIF ARCHS4 Predictions	Eccrine acrospiroma	0.000471178	0.0037908	2.08656	15.9836
Rare diseases AutoRIF ARCHS4 Predictions	Familial Wilms tumor 2	0.000471178	0.0037908	2.08656	15.9836
Rare diseases AutoRIF ARCHS4 Predictions	Familial encephalopathy with neuroserpin inclusion bodies	0.000471178	0.0037908	2.08656	15.9836
Rare diseases AutoRIF ARCHS4 Predictions	Fetal Alcohol Spectrum Disorders	0.000471178	0.0037908	2.08656	15.9836
Rare diseases AutoRIF ARCHS4 Predictions	Glomus vagale tumors	0.000471178	0.0037908	2.08656	15.9836
Rare diseases AutoRIF ARCHS4 Predictions	Grant syndrome	0.000471178	0.0037908	2.08656	15.9836
Rare diseases AutoRIF ARCHS4 Predictions	Herpes zoster oticus	0.000471178	0.0037908	2.08656	15.9836
Rare diseases AutoRIF ARCHS4 Predictions	Heterochromia iridis	0.000471178	0.0037908	2.08656	15.9836
Rare diseases AutoRIF ARCHS4 Predictions	Hip luxation	0.000471178	0.0037908	2.08656	15.9836
Rare diseases AutoRIF ARCHS4 Predictions	Hm syndrome	0.000471178	0.0037908	2.08656	15.9836
Rare diseases AutoRIF ARCHS4 Predictions	Infantile myofibromatosis	0.000471178	0.0037908	2.08656	15.9836
Rare diseases AutoRIF ARCHS4 Predictions	Long QT syndrome 4	0.000471178	0.0037908	2.08656	15.9836
Rare diseases AutoRIF ARCHS4 Predictions	Lung agenesis	0.000471178	0.0037908	2.08656	15.9836
Rare diseases AutoRIF ARCHS4 Predictions	Lymphedema congenital	0.000471178	0.0037908	2.08656	15.9836
Rare diseases AutoRIF ARCHS4 Predictions	Medullary cystic kidney disease	0.000471178	0.0037908	2.08656	15.9836
Rare diseases AutoRIF ARCHS4 Predictions	Mitral valve prolapse familial autosomal dominant	0.000471178	0.0037908	2.08656	15.9836
Rare diseases AutoRIF ARCHS4 Predictions	Multicentric osteolysis nephropathy	0.000471178	0.0037908	2.08656	15.9836
Rare diseases AutoRIF ARCHS4 Predictions	Muscle eye brain disease	0.000471178	0.0037908	2.08656	15.9836
Rare diseases AutoRIF ARCHS4 Predictions	Paranasal sinus cancer adult	0.000471178	0.0037908	2.08656	15.9836
Rare diseases AutoRIF ARCHS4 Predictions	Polycystic liver disease	0.000471178	0.0037908	2.08656	15.9836
Rare diseases AutoRIF ARCHS4 Predictions	Post-Streptococcal Neurologic Disorders	0.000471178	0.0037908	2.08656	15.9836
Rare diseases AutoRIF ARCHS4 Predictions	Post-traumatic epilepsy	0.000471178	0.0037908	2.08656	15.9836
Rare diseases AutoRIF ARCHS4 Predictions	Postural orthostatic tachycardia syndrome	0.000471178	0.0037908	2.08656	15.9836
Rare diseases AutoRIF ARCHS4 Predictions	Pseudotumor cerebri	0.000471178	0.0037908	2.08656	15.9836
Rare diseases AutoRIF ARCHS4 Predictions	Renal cancer	0.000471178	0.0037908	2.08656	15.9836
Rare diseases AutoRIF ARCHS4 Predictions	Renal dysplasia limb defects	0.000471178	0.0037908	2.08656	15.9836
Rare diseases AutoRIF ARCHS4 Predictions	Retroperitoneal liposarcoma	0.000471178	0.0037908	2.08656	15.9836
Rare diseases AutoRIF ARCHS4 Predictions	Schizencephaly	0.000471178	0.0037908	2.08656	15.9836
Rare diseases AutoRIF ARCHS4 Predictions	Sclerosteosis	0.000471178	0.0037908	2.08656	15.9836
Rare diseases AutoRIF ARCHS4 Predictions	Skin cancer non melanoma childhood	0.000471178	0.0037908	2.08656	15.9836
Rare diseases AutoRIF ARCHS4 Predictions	Subependymoma	0.000471178	0.0037908	2.08656	15.9836
Rare diseases AutoRIF ARCHS4 Predictions	Talipes equinovarus	0.000471178	0.0037908	2.08656	15.9836
Rare diseases AutoRIF ARCHS4 Predictions	Taurodontism	0.000471178	0.0037908	2.08656	15.9836
Rare diseases AutoRIF ARCHS4 Predictions	Thrombocytopenia 2	0.000471178	0.0037908	2.08656	15.9836
Rare diseases AutoRIF ARCHS4 Predictions	Thymoma childhood	0.000471178	0.0037908	2.08656	15.9836
Rare diseases AutoRIF ARCHS4 Predictions	Tuberous sclerosis	0.000471178	0.0037908	2.08656	15.9836
Rare diseases AutoRIF ARCHS4 Predictions	Vestibulocochlear dysfunction progressive	0.000471178	0.0037908	2.08656	15.9836
Rare diseases AutoRIF ARCHS4 Predictions	Warburg micro syndrome	0.000471178	0.0037908	2.08656	15.9836
Rare diseases AutoRIF ARCHS4 Predictions	Wolffian tumor	0.000471178	0.0037908	2.08656	15.9836
Rare diseases AutoRIF ARCHS4 Predictions	3p deletion syndrome	0.00100775	0.0070297	2.0038	13.8263
Rare diseases AutoRIF ARCHS4 Predictions	Agyria pachygyria polymicrogyria	0.00100775	0.0070297	2.0038	13.8263
Rare diseases AutoRIF ARCHS4 Predictions	Anophthalmia or microphthalmia retinal dystrophy and/or myopia associated with brain anomalies	0.00100775	0.0070297	2.0038	13.8263
Rare diseases AutoRIF ARCHS4 Predictions	Auditory neuropathy	0.00100775	0.0070297	2.0038	13.8263
Rare diseases AutoRIF ARCHS4 Predictions	Bell's palsy	0.00100775	0.0070297	2.0038	13.8263
Rare diseases AutoRIF ARCHS4 Predictions	Bethlem myopathy	0.00100775	0.0070297	2.0038	13.8263
Rare diseases AutoRIF ARCHS4 Predictions	Blepharophimosis	0.00100775	0.0070297	2.0038	13.8263
Rare diseases AutoRIF ARCHS4 Predictions	Cataract and cardiomyopathy	0.00100775	0.0070297	2.0038	13.8263
Rare diseases AutoRIF ARCHS4 Predictions	Ceroid lipofuscinosis neuronal 2	0.00100775	0.0070297	2.0038	13.8263
Rare diseases AutoRIF ARCHS4 Predictions	Chromosome 16q trisomy	0.00100775	0.0070297	2.0038	13.8263
Rare diseases AutoRIF ARCHS4 Predictions	Coloboma of iris	0.00100775	0.0070297	2.0038	13.8263
Rare diseases AutoRIF ARCHS4 Predictions	Congenital amputation	0.00100775	0.0070297	2.0038	13.8263
Rare diseases AutoRIF ARCHS4 Predictions	Congenital mitral malformation	0.00100775	0.0070297	2.0038	13.8263
Rare diseases AutoRIF ARCHS4 Predictions	Craniofacial and skeletal defects	0.00100775	0.0070297	2.0038	13.8263
Rare diseases AutoRIF ARCHS4 Predictions	Deafness hypogonadism syndrome	0.00100775	0.0070297	2.0038	13.8263
Rare diseases AutoRIF ARCHS4 Predictions	Diffuse neonatal hemangiomatosis	0.00100775	0.0070297	2.0038	13.8263
Rare diseases AutoRIF ARCHS4 Predictions	Dihydroxyadeninuria	0.00100775	0.0070297	2.0038	13.8263
Rare diseases AutoRIF ARCHS4 Predictions	Dyschromatosis universalis hereditaria	0.00100775	0.0070297	2.0038	13.8263
Rare diseases AutoRIF ARCHS4 Predictions	Dystonia 6 torsion	0.00100775	0.0070297	2.0038	13.8263
Rare diseases AutoRIF ARCHS4 Predictions	Endometrial stromal sarcoma	0.00100775	0.0070297	2.0038	13.8263
Rare diseases AutoRIF ARCHS4 Predictions	Extracranial germ cell tumor childhood	0.00100775	0.0070297	2.0038	13.8263
Rare diseases AutoRIF ARCHS4 Predictions	Familial periodic paralysis	0.00100775	0.0070297	2.0038	13.8263
Rare diseases AutoRIF ARCHS4 Predictions	Gastro-enteropancreatic neuroendocrine tumor	0.00100775	0.0070297	2.0038	13.8263
Rare diseases AutoRIF ARCHS4 Predictions	Generalized resistance to thyroid hormone	0.00100775	0.0070297	2.0038	13.8263
Rare diseases AutoRIF ARCHS4 Predictions	Gordon syndrome	0.00100775	0.0070297	2.0038	13.8263
Rare diseases AutoRIF ARCHS4 Predictions	Hemangiopericytoma	0.00100775	0.0070297	2.0038	13.8263
Rare diseases AutoRIF ARCHS4 Predictions	Hyperinsulinism focal	0.00100775	0.0070297	2.0038	13.8263
Rare diseases AutoRIF ARCHS4 Predictions	Hypodontia X-linked	0.00100775	0.0070297	2.0038	13.8263
Rare diseases AutoRIF ARCHS4 Predictions	Hypokalemic periodic paralysis	0.00100775	0.0070297	2.0038	13.8263
Rare diseases AutoRIF ARCHS4 Predictions	Hypoplastic left heart syndrome	0.00100775	0.0070297	2.0038	13.8263
Rare diseases AutoRIF ARCHS4 Predictions	Insulin-like growth factor I deficiency	0.00100775	0.0070297	2.0038	13.8263
Rare diseases AutoRIF ARCHS4 Predictions	Kurczynski Casperson syndrome	0.00100775	0.0070297	2.0038	13.8263
Rare diseases AutoRIF ARCHS4 Predictions	Laryngocele	0.00100775	0.0070297	2.0038	13.8263
Rare diseases AutoRIF ARCHS4 Predictions	Lenz microphthalmia syndrome	0.00100775	0.0070297	2.0038	13.8263
Rare diseases AutoRIF ARCHS4 Predictions	Lhermitte-Duclos disease	0.00100775	0.0070297	2.0038	13.8263
Rare diseases AutoRIF ARCHS4 Predictions	Lissencephaly X-linked	0.00100775	0.0070297	2.0038	13.8263
Rare diseases AutoRIF ARCHS4 Predictions	Megaduodenum and/or megacystis	0.00100775	0.0070297	2.0038	13.8263
Rare diseases AutoRIF ARCHS4 Predictions	Megalocornea mental retardation syndrome	0.00100775	0.0070297	2.0038	13.8263
Rare diseases AutoRIF ARCHS4 Predictions	Mesomelia	0.00100775	0.0070297	2.0038	13.8263
Rare diseases AutoRIF ARCHS4 Predictions	Microsomia hemifacial radial defects	0.00100775	0.0070297	2.0038	13.8263
Rare diseases AutoRIF ARCHS4 Predictions	Molybdenum cofactor deficiency	0.00100775	0.0070297	2.0038	13.8263
Rare diseases AutoRIF ARCHS4 Predictions	Monoamine oxidase A deficiency	0.00100775	0.0070297	2.0038	13.8263
Rare diseases AutoRIF ARCHS4 Predictions	Mowat-Wilson syndrome	0.00100775	0.0070297	2.0038	13.8263
Rare diseases AutoRIF ARCHS4 Predictions	Nager acrofacial dysostosis	0.00100775	0.0070297	2.0038	13.8263
Rare diseases AutoRIF ARCHS4 Predictions	Nephrotic syndrome ocular anomalies	0.00100775	0.0070297	2.0038	13.8263
Rare diseases AutoRIF ARCHS4 Predictions	Neural crest tumor	0.00100775	0.0070297	2.0038	13.8263
Rare diseases AutoRIF ARCHS4 Predictions	Noonan syndrome PTPN11	0.00100775	0.0070297	2.0038	13.8263
Rare diseases AutoRIF ARCHS4 Predictions	Oculootofacial dysplasia	0.00100775	0.0070297	2.0038	13.8263
Rare diseases AutoRIF ARCHS4 Predictions	Opthalmomandibulomelic dysplasia	0.00100775	0.0070297	2.0038	13.8263
Rare diseases AutoRIF ARCHS4 Predictions	Pelizaeus-Merzbacher disease	0.00100775	0.0070297	2.0038	13.8263
Rare diseases AutoRIF ARCHS4 Predictions	Pilomatrixoma	0.00100775	0.0070297	2.0038	13.8263
Rare diseases AutoRIF ARCHS4 Predictions	Pituitary hormone deficiency combined 1	0.00100775	0.0070297	2.0038	13.8263
Rare diseases AutoRIF ARCHS4 Predictions	Polysyndactyly cardiac malformation	0.00100775	0.0070297	2.0038	13.8263
Rare diseases AutoRIF ARCHS4 Predictions	Poncet-Spiegler's cylindroma	0.00100775	0.0070297	2.0038	13.8263
Rare diseases AutoRIF ARCHS4 Predictions	Robinow syndrome	0.00100775	0.0070297	2.0038	13.8263
Rare diseases AutoRIF ARCHS4 Predictions	Saethre-Chotzen syndrome	0.00100775	0.0070297	2.0038	13.8263
Rare diseases AutoRIF ARCHS4 Predictions	Sinonasal undifferentiated carcinoma	0.00100775	0.0070297	2.0038	13.8263
Rare diseases AutoRIF ARCHS4 Predictions	Somatostatinoma	0.00100775	0.0070297	2.0038	13.8263
Rare diseases AutoRIF ARCHS4 Predictions	Spasmodic dysphonia	0.00100775	0.0070297	2.0038	13.8263
Rare diseases AutoRIF ARCHS4 Predictions	Spina bifida	0.00100775	0.0070297	2.0038	13.8263
Rare diseases AutoRIF ARCHS4 Predictions	Spondylocostal dysostosis 1	0.00100775	0.0070297	2.0038	13.8263
Rare diseases AutoRIF ARCHS4 Predictions	Spondyloepimetaphyseal dysplasia Missouri type	0.00100775	0.0070297	2.0038	13.8263
Rare diseases AutoRIF ARCHS4 Predictions	Sudden infant death syndrome	0.00100775	0.0070297	2.0038	13.8263
Rare diseases AutoRIF ARCHS4 Predictions	Synovial sarcoma	0.00100775	0.0070297	2.0038	13.8263
Rare diseases AutoRIF ARCHS4 Predictions	Thanatophoric dysplasia type 2	0.00100775	0.0070297	2.0038	13.8263
Rare diseases AutoRIF ARCHS4 Predictions	Trisomy 11 mosaicism	0.00100775	0.0070297	2.0038	13.8263
Rare diseases AutoRIF ARCHS4 Predictions	Trophoblastic tumor placental site	0.00100775	0.0070297	2.0038	13.8263
Rare diseases AutoRIF ARCHS4 Predictions	Ulnar-mammary syndrome	0.00100775	0.0070297	2.0038	13.8263
Rare diseases AutoRIF ARCHS4 Predictions	Uniparental disomy of 6	0.00100775	0.0070297	2.0038	13.8263
Rare diseases AutoRIF ARCHS4 Predictions	WDHA syndrome	0.00100775	0.0070297	2.0038	13.8263
Rare diseases AutoRIF ARCHS4 Predictions	Waardenburg syndrome	0.00100775	0.0070297	2.0038	13.8263
Rare diseases AutoRIF ARCHS4 Predictions	Achondroplasia	0.00207599	0.0129315	1.92211	11.8735
Rare diseases AutoRIF ARCHS4 Predictions	Anaplastic oligoastrocytoma	0.00207599	0.0129315	1.92211	11.8735
Rare diseases AutoRIF ARCHS4 Predictions	Anaplastic oligodendroglioma	0.00207599	0.0129315	1.92211	11.8735
Rare diseases AutoRIF ARCHS4 Predictions	Anorectal atresia	0.00207599	0.0129315	1.92211	11.8735
Rare diseases AutoRIF ARCHS4 Predictions	Anterior polar cataract 2	0.00207599	0.0129315	1.92211	11.8735
Rare diseases AutoRIF ARCHS4 Predictions	Apert syndrome	0.00207599	0.0129315	1.92211	11.8735
Rare diseases AutoRIF ARCHS4 Predictions	Arachnoid cysts	0.00207599	0.0129315	1.92211	11.8735
Rare diseases AutoRIF ARCHS4 Predictions	BANF acoustic neurinoma	0.00207599	0.0129315	1.92211	11.8735
Rare diseases AutoRIF ARCHS4 Predictions	Brachydactyly small stature face anomalies	0.00207599	0.0129315	1.92211	11.8735
Rare diseases AutoRIF ARCHS4 Predictions	Branchiooculofacial syndrome	0.00207599	0.0129315	1.92211	11.8735
Rare diseases AutoRIF ARCHS4 Predictions	Cataract posterior polar 3	0.00207599	0.0129315	1.92211	11.8735
Rare diseases AutoRIF ARCHS4 Predictions	Cerebellar hypoplasia	0.00207599	0.0129315	1.92211	11.8735
Rare diseases AutoRIF ARCHS4 Predictions	Chanarin-Dorfman syndrome	0.00207599	0.0129315	1.92211	11.8735
Rare diseases AutoRIF ARCHS4 Predictions	Chondroblastoma	0.00207599	0.0129315	1.92211	11.8735
Rare diseases AutoRIF ARCHS4 Predictions	Chromosome 18q deletion syndrome	0.00207599	0.0129315	1.92211	11.8735
Rare diseases AutoRIF ARCHS4 Predictions	Chromosome 1p36 deletion syndrome	0.00207599	0.0129315	1.92211	11.8735
Rare diseases AutoRIF ARCHS4 Predictions	Cleft lip and/or palate with mucous cysts of lower	0.00207599	0.0129315	1.92211	11.8735
Rare diseases AutoRIF ARCHS4 Predictions	Cleft lip palate-tetraphocomelia	0.00207599	0.0129315	1.92211	11.8735
Rare diseases AutoRIF ARCHS4 Predictions	Congenital mesoblastic nephroma	0.00207599	0.0129315	1.92211	11.8735
Rare diseases AutoRIF ARCHS4 Predictions	Corpus callosum dysgenesis X-linked recessive	0.00207599	0.0129315	1.92211	11.8735
Rare diseases AutoRIF ARCHS4 Predictions	Dyschromatosis symmetrica hereditaria 1	0.00207599	0.0129315	1.92211	11.8735
Rare diseases AutoRIF ARCHS4 Predictions	Emphysema congenital lobar	0.00207599	0.0129315	1.92211	11.8735
Rare diseases AutoRIF ARCHS4 Predictions	Epilepsy progressive myoclonic type 3	0.00207599	0.0129315	1.92211	11.8735
Rare diseases AutoRIF ARCHS4 Predictions	Epiphyseal dysplasia hearing loss dysmorphism	0.00207599	0.0129315	1.92211	11.8735
Rare diseases AutoRIF ARCHS4 Predictions	Esthesioneuroblastoma	0.00207599	0.0129315	1.92211	11.8735
Rare diseases AutoRIF ARCHS4 Predictions	Glutathione synthetase deficiency	0.00207599	0.0129315	1.92211	11.8735
Rare diseases AutoRIF ARCHS4 Predictions	Goldenhar disease	0.00207599	0.0129315	1.92211	11.8735
Rare diseases AutoRIF ARCHS4 Predictions	Hyperadrenalism	0.00207599	0.0129315	1.92211	11.8735
Rare diseases AutoRIF ARCHS4 Predictions	Hypoplastic right heart syndrome	0.00207599	0.0129315	1.92211	11.8735
Rare diseases AutoRIF ARCHS4 Predictions	Iniencephaly	0.00207599	0.0129315	1.92211	11.8735
Rare diseases AutoRIF ARCHS4 Predictions	Juvenile retinoschisis	0.00207599	0.0129315	1.92211	11.8735
Rare diseases AutoRIF ARCHS4 Predictions	Kearns Sayre syndrome	0.00207599	0.0129315	1.92211	11.8735
Rare diseases AutoRIF ARCHS4 Predictions	Keratomalacia	0.00207599	0.0129315	1.92211	11.8735
Rare diseases AutoRIF ARCHS4 Predictions	Lipedema	0.00207599	0.0129315	1.92211	11.8735
Rare diseases AutoRIF ARCHS4 Predictions	Lissencephaly 1	0.00207599	0.0129315	1.92211	11.8735
Rare diseases AutoRIF ARCHS4 Predictions	Macular dystrophy atypical vitelliform	0.00207599	0.0129315	1.92211	11.8735
Rare diseases AutoRIF ARCHS4 Predictions	Melanocytic lesions of CNS	0.00207599	0.0129315	1.92211	11.8735
Rare diseases AutoRIF ARCHS4 Predictions	Meningocele	0.00207599	0.0129315	1.92211	11.8735
Rare diseases AutoRIF ARCHS4 Predictions	Merkel cell carcinoma	0.00207599	0.0129315	1.92211	11.8735
Rare diseases AutoRIF ARCHS4 Predictions	Metaplastic carcinoma of the breast	0.00207599	0.0129315	1.92211	11.8735
Rare diseases AutoRIF ARCHS4 Predictions	Micrencephaly corpus callosum agenesis	0.00207599	0.0129315	1.92211	11.8735
Rare diseases AutoRIF ARCHS4 Predictions	Moloney syndrome	0.00207599	0.0129315	1.92211	11.8735
Rare diseases AutoRIF ARCHS4 Predictions	Noonan syndrome KRAS	0.00207599	0.0129315	1.92211	11.8735
Rare diseases AutoRIF ARCHS4 Predictions	Noonan-like/multiple giant cell lesion syndrome	0.00207599	0.0129315	1.92211	11.8735
Rare diseases AutoRIF ARCHS4 Predictions	Nystagmus congenital motor autosomal recessive	0.00207599	0.0129315	1.92211	11.8735
Rare diseases AutoRIF ARCHS4 Predictions	Oligodendroglioma	0.00207599	0.0129315	1.92211	11.8735
Rare diseases AutoRIF ARCHS4 Predictions	Oliver syndrome	0.00207599	0.0129315	1.92211	11.8735
Rare diseases AutoRIF ARCHS4 Predictions	Optic atrophy 1	0.00207599	0.0129315	1.92211	11.8735
Rare diseases AutoRIF ARCHS4 Predictions	Pancreatoblastoma	0.00207599	0.0129315	1.92211	11.8735
Rare diseases AutoRIF ARCHS4 Predictions	Parathyroid carcinoma	0.00207599	0.0129315	1.92211	11.8735
Rare diseases AutoRIF ARCHS4 Predictions	Pleomorphic xanthoastrocytoma	0.00207599	0.0129315	1.92211	11.8735
Rare diseases AutoRIF ARCHS4 Predictions	Pseudo-Turner syndrome	0.00207599	0.0129315	1.92211	11.8735
Rare diseases AutoRIF ARCHS4 Predictions	Richter syndrome	0.00207599	0.0129315	1.92211	11.8735
Rare diseases AutoRIF ARCHS4 Predictions	Schinzel Giedion syndrome	0.00207599	0.0129315	1.92211	11.8735
Rare diseases AutoRIF ARCHS4 Predictions	Severe achondroplasia with developmental delay and acanthosis nigricans	0.00207599	0.0129315	1.92211	11.8735
Rare diseases AutoRIF ARCHS4 Predictions	Shprintzen-Goldberg craniosynostosis syndrome	0.00207599	0.0129315	1.92211	11.8735
Rare diseases AutoRIF ARCHS4 Predictions	Sinus cancer	0.00207599	0.0129315	1.92211	11.8735
Rare diseases AutoRIF ARCHS4 Predictions	Spondylocostal dysostosis 3	0.00207599	0.0129315	1.92211	11.8735
Rare diseases AutoRIF ARCHS4 Predictions	Syndactyly type 2	0.00207599	0.0129315	1.92211	11.8735
Rare diseases AutoRIF ARCHS4 Predictions	Thymic epithelial tumor	0.00207599	0.0129315	1.92211	11.8735
Rare diseases AutoRIF ARCHS4 Predictions	Thyroid agenesis	0.00207599	0.0129315	1.92211	11.8735
Rare diseases AutoRIF ARCHS4 Predictions	Thyroid cancer Hurthle cell	0.00207599	0.0129315	1.92211	11.8735
Rare diseases AutoRIF ARCHS4 Predictions	Van Benthem-Driessen-Hanveld syndrome	0.00207599	0.0129315	1.92211	11.8735
Rare diseases AutoRIF ARCHS4 Predictions	Van Bogaert-Hozay syndrome	0.00207599	0.0129315	1.92211	11.8735
Rare diseases AutoRIF ARCHS4 Predictions	Acute zonal occult outer retinopathy	0.00411609	0.0225809	1.84146	10.1149
Rare diseases AutoRIF ARCHS4 Predictions	Agyria-pachygyria type 1	0.00411609	0.0225809	1.84146	10.1149
Rare diseases AutoRIF ARCHS4 Predictions	Alzheimer disease type 1	0.00411609	0.0225809	1.84146	10.1149
Rare diseases AutoRIF ARCHS4 Predictions	Bile duct cysts	0.00411609	0.0225809	1.84146	10.1149
Rare diseases AutoRIF ARCHS4 Predictions	Brain stem glioma childhood	0.00411609	0.0225809	1.84146	10.1149
Rare diseases AutoRIF ARCHS4 Predictions	Branchial arch defects	0.00411609	0.0225809	1.84146	10.1149
Rare diseases AutoRIF ARCHS4 Predictions	Breast cancer male	0.00411609	0.0225809	1.84146	10.1149
Rare diseases AutoRIF ARCHS4 Predictions	Brown syndrome	0.00411609	0.0225809	1.84146	10.1149
Rare diseases AutoRIF ARCHS4 Predictions	C syndrome	0.00411609	0.0225809	1.84146	10.1149
Rare diseases AutoRIF ARCHS4 Predictions	Campomelic dysplasia	0.00411609	0.0225809	1.84146	10.1149
Rare diseases AutoRIF ARCHS4 Predictions	Cataract congenital with microphthalmia	0.00411609	0.0225809	1.84146	10.1149
Rare diseases AutoRIF ARCHS4 Predictions	Caudal regression syndrome	0.00411609	0.0225809	1.84146	10.1149
Rare diseases AutoRIF ARCHS4 Predictions	Central core disease	0.00411609	0.0225809	1.84146	10.1149
Rare diseases AutoRIF ARCHS4 Predictions	Cerebral autosomal recessive arteriopathy with subcortical infarcts and leukoencephalopathy	0.00411609	0.0225809	1.84146	10.1149
Rare diseases AutoRIF ARCHS4 Predictions	Chondrocalcinosis 2	0.00411609	0.0225809	1.84146	10.1149
Rare diseases AutoRIF ARCHS4 Predictions	Chromosome 7 monosomy	0.00411609	0.0225809	1.84146	10.1149
Rare diseases AutoRIF ARCHS4 Predictions	Cleft palate short stature vertebral anomalies	0.00411609	0.0225809	1.84146	10.1149
Rare diseases AutoRIF ARCHS4 Predictions	Cleidocranial dysplasia	0.00411609	0.0225809	1.84146	10.1149
Rare diseases AutoRIF ARCHS4 Predictions	Coffin-Siris syndrome	0.00411609	0.0225809	1.84146	10.1149
Rare diseases AutoRIF ARCHS4 Predictions	Conn's syndrome	0.00411609	0.0225809	1.84146	10.1149
Rare diseases AutoRIF ARCHS4 Predictions	Corneal dystrophy lattice type 2	0.00411609	0.0225809	1.84146	10.1149
Rare diseases AutoRIF ARCHS4 Predictions	Craniorachischisis	0.00411609	0.0225809	1.84146	10.1149
Rare diseases AutoRIF ARCHS4 Predictions	Dancing eyes-dancing feet syndrome	0.00411609	0.0225809	1.84146	10.1149
Rare diseases AutoRIF ARCHS4 Predictions	Darier disease	0.00411609	0.0225809	1.84146	10.1149
Rare diseases AutoRIF ARCHS4 Predictions	Deafness autosomal dominant nonsyndromic sensorineural 3	0.00411609	0.0225809	1.84146	10.1149
Rare diseases AutoRIF ARCHS4 Predictions	Diffuse idiopathic pulmonary neuroendocrine cell hyperplasia	0.00411609	0.0225809	1.84146	10.1149
Rare diseases AutoRIF ARCHS4 Predictions	Dosage-sensitive sex reversal	0.00411609	0.0225809	1.84146	10.1149
Rare diseases AutoRIF ARCHS4 Predictions	Duane syndrome	0.00411609	0.0225809	1.84146	10.1149
Rare diseases AutoRIF ARCHS4 Predictions	Duane-radial ray syndrome	0.00411609	0.0225809	1.84146	10.1149
Rare diseases AutoRIF ARCHS4 Predictions	Dubowitz syndrome	0.00411609	0.0225809	1.84146	10.1149
Rare diseases AutoRIF ARCHS4 Predictions	Exencephaly	0.00411609	0.0225809	1.84146	10.1149
Rare diseases AutoRIF ARCHS4 Predictions	Exostoses multiple type 3	0.00411609	0.0225809	1.84146	10.1149
Rare diseases AutoRIF ARCHS4 Predictions	Gardner syndrome	0.00411609	0.0225809	1.84146	10.1149
Rare diseases AutoRIF ARCHS4 Predictions	Gingival fibromatosis 4	0.00411609	0.0225809	1.84146	10.1149
Rare diseases AutoRIF ARCHS4 Predictions	Glycogen storage disease type 1A	0.00411609	0.0225809	1.84146	10.1149
Rare diseases AutoRIF ARCHS4 Predictions	Gynandroblastoma	0.00411609	0.0225809	1.84146	10.1149
Rare diseases AutoRIF ARCHS4 Predictions	Holt-Oram syndrome	0.00411609	0.0225809	1.84146	10.1149
Rare diseases AutoRIF ARCHS4 Predictions	Insulin-resistant acanthosis nigricans type A	0.00411609	0.0225809	1.84146	10.1149
Rare diseases AutoRIF ARCHS4 Predictions	Kleine Levin syndrome	0.00411609	0.0225809	1.84146	10.1149
Rare diseases AutoRIF ARCHS4 Predictions	Kuru	0.00411609	0.0225809	1.84146	10.1149
Rare diseases AutoRIF ARCHS4 Predictions	LEOPARD syndrome	0.00411609	0.0225809	1.84146	10.1149
Rare diseases AutoRIF ARCHS4 Predictions	Leiomyosarcoma	0.00411609	0.0225809	1.84146	10.1149
Rare diseases AutoRIF ARCHS4 Predictions	Linear hamartoma syndrome	0.00411609	0.0225809	1.84146	10.1149
Rare diseases AutoRIF ARCHS4 Predictions	MASS syndrome	0.00411609	0.0225809	1.84146	10.1149
Rare diseases AutoRIF ARCHS4 Predictions	Mandibuloacral dysplasia with type A lipodystrophy	0.00411609	0.0225809	1.84146	10.1149
Rare diseases AutoRIF ARCHS4 Predictions	Medullary sponge kidney	0.00411609	0.0225809	1.84146	10.1149
Rare diseases AutoRIF ARCHS4 Predictions	Megacystis microcolon intestinal hypoperistalsis syndrome	0.00411609	0.0225809	1.84146	10.1149
Rare diseases AutoRIF ARCHS4 Predictions	Microcephalic osteodysplastic primordial dwarfism type 1	0.00411609	0.0225809	1.84146	10.1149
Rare diseases AutoRIF ARCHS4 Predictions	Microphthalmia syndromic 4	0.00411609	0.0225809	1.84146	10.1149
Rare diseases AutoRIF ARCHS4 Predictions	Myelomeningocele	0.00411609	0.0225809	1.84146	10.1149
Rare diseases AutoRIF ARCHS4 Predictions	Myoepithelial carcinoma	0.00411609	0.0225809	1.84146	10.1149
Rare diseases AutoRIF ARCHS4 Predictions	Neuroaxonal dystrophy infantile	0.00411609	0.0225809	1.84146	10.1149
Rare diseases AutoRIF ARCHS4 Predictions	Neuroendocrine carcinoma of the cervix	0.00411609	0.0225809	1.84146	10.1149
Rare diseases AutoRIF ARCHS4 Predictions	Nystagmus 4 congenital autosomal dominant	0.00411609	0.0225809	1.84146	10.1149
Rare diseases AutoRIF ARCHS4 Predictions	Opsismodysplasia	0.00411609	0.0225809	1.84146	10.1149
Rare diseases AutoRIF ARCHS4 Predictions	Osteochondroma	0.00411609	0.0225809	1.84146	10.1149
Rare diseases AutoRIF ARCHS4 Predictions	PARC syndrome	0.00411609	0.0225809	1.84146	10.1149
Rare diseases AutoRIF ARCHS4 Predictions	Parkinson disease juvenile autosomal recessive	0.00411609	0.0225809	1.84146	10.1149
Rare diseases AutoRIF ARCHS4 Predictions	Parkinsonism early onset with mental retardation	0.00411609	0.0225809	1.84146	10.1149
Rare diseases AutoRIF ARCHS4 Predictions	Pectus carinatum	0.00411609	0.0225809	1.84146	10.1149
Rare diseases AutoRIF ARCHS4 Predictions	Pentalogy of Cantrell	0.00411609	0.0225809	1.84146	10.1149
Rare diseases AutoRIF ARCHS4 Predictions	Perilymphatic fistula	0.00411609	0.0225809	1.84146	10.1149
Rare diseases AutoRIF ARCHS4 Predictions	Pierre Robin's sequence	0.00411609	0.0225809	1.84146	10.1149
Rare diseases AutoRIF ARCHS4 Predictions	Pinta	0.00411609	0.0225809	1.84146	10.1149
Rare diseases AutoRIF ARCHS4 Predictions	Pituitary cancer	0.00411609	0.0225809	1.84146	10.1149
Rare diseases AutoRIF ARCHS4 Predictions	Plasmalogens synthesis deficiency isolated	0.00411609	0.0225809	1.84146	10.1149
Rare diseases AutoRIF ARCHS4 Predictions	Potocki-Lupski syndrome	0.00411609	0.0225809	1.84146	10.1149
Rare diseases AutoRIF ARCHS4 Predictions	Radio-ulnar synostosis type 2	0.00411609	0.0225809	1.84146	10.1149
Rare diseases AutoRIF ARCHS4 Predictions	Secretory breast carcinoma	0.00411609	0.0225809	1.84146	10.1149
Rare diseases AutoRIF ARCHS4 Predictions	Sertoli-leydig cell tumors	0.00411609	0.0225809	1.84146	10.1149
Rare diseases AutoRIF ARCHS4 Predictions	Superficial spreading melanoma	0.00411609	0.0225809	1.84146	10.1149
Rare diseases AutoRIF ARCHS4 Predictions	Symmetrical thalamic calcifications	0.00411609	0.0225809	1.84146	10.1149
Rare diseases AutoRIF ARCHS4 Predictions	Syndactyly type 1	0.00411609	0.0225809	1.84146	10.1149
Rare diseases AutoRIF ARCHS4 Predictions	Thanatophoric dysplasia type 1	0.00411609	0.0225809	1.84146	10.1149
Rare diseases AutoRIF ARCHS4 Predictions	Tietze syndrome	0.00411609	0.0225809	1.84146	10.1149
Rare diseases AutoRIF ARCHS4 Predictions	Trisomy 1 mosaicism	0.00411609	0.0225809	1.84146	10.1149
Rare diseases AutoRIF ARCHS4 Predictions	Tungiasis	0.00411609	0.0225809	1.84146	10.1149
Rare diseases AutoRIF ARCHS4 Predictions	Urethral cancer	0.00411609	0.0225809	1.84146	10.1149
Rare diseases AutoRIF ARCHS4 Predictions	Urogenital adysplasia	0.00411609	0.0225809	1.84146	10.1149
Rare diseases AutoRIF ARCHS4 Predictions	Wandering spleen	0.00411609	0.0225809	1.84146	10.1149
Rare diseases AutoRIF ARCHS4 Predictions	Wolf-Hirschhorn syndrome	0.00411609	0.0225809	1.84146	10.1149
Rare diseases AutoRIF ARCHS4 Predictions	Absence of Tibia	0.00784885	0.0379209	1.76183	8.54027
Rare diseases AutoRIF ARCHS4 Predictions	Achalasia	0.00784885	0.0379209	1.76183	8.54027
Rare diseases AutoRIF ARCHS4 Predictions	Albright's hereditary osteodystrophy	0.00784885	0.0379209	1.76183	8.54027
Rare diseases AutoRIF ARCHS4 Predictions	Alpers syndrome	0.00784885	0.0379209	1.76183	8.54027
Rare diseases AutoRIF ARCHS4 Predictions	Annular pancreas	0.00784885	0.0379209	1.76183	8.54027
Rare diseases AutoRIF ARCHS4 Predictions	Anonychia-onychodystrophy with hypoplasia or absence of distal phalanges	0.00784885	0.0379209	1.76183	8.54027
Rare diseases AutoRIF ARCHS4 Predictions	Birt-Hogg-Dube syndrome	0.00784885	0.0379209	1.76183	8.54027
Rare diseases AutoRIF ARCHS4 Predictions	Carcinoid syndrome	0.00784885	0.0379209	1.76183	8.54027
Rare diseases AutoRIF ARCHS4 Predictions	Cataract mental retardation hypogonadism	0.00784885	0.0379209	1.76183	8.54027
Rare diseases AutoRIF ARCHS4 Predictions	Cataract total congenital	0.00784885	0.0379209	1.76183	8.54027
Rare diseases AutoRIF ARCHS4 Predictions	Cerebral astrocytoma childhood	0.00784885	0.0379209	1.76183	8.54027
Rare diseases AutoRIF ARCHS4 Predictions	Ceroid lipofuscinosis neuronal 1	0.00784885	0.0379209	1.76183	8.54027
Rare diseases AutoRIF ARCHS4 Predictions	Chordoid glioma of the third ventricle	0.00784885	0.0379209	1.76183	8.54027
Rare diseases AutoRIF ARCHS4 Predictions	Chorioretinal atrophy progressive bifocal	0.00784885	0.0379209	1.76183	8.54027
Rare diseases AutoRIF ARCHS4 Predictions	Chromosome 10q partial trisomy	0.00784885	0.0379209	1.76183	8.54027
Rare diseases AutoRIF ARCHS4 Predictions	Chromosome 4 short arm deletion	0.00784885	0.0379209	1.76183	8.54027
Rare diseases AutoRIF ARCHS4 Predictions	Coffin syndrome 1	0.00784885	0.0379209	1.76183	8.54027
Rare diseases AutoRIF ARCHS4 Predictions	Congenital pseudoarthrosis	0.00784885	0.0379209	1.76183	8.54027
Rare diseases AutoRIF ARCHS4 Predictions	Cornelia de Lange syndrome	0.00784885	0.0379209	1.76183	8.54027
Rare diseases AutoRIF ARCHS4 Predictions	Cushing syndrome familial	0.00784885	0.0379209	1.76183	8.54027
Rare diseases AutoRIF ARCHS4 Predictions	Diastematomyelia	0.00784885	0.0379209	1.76183	8.54027
Rare diseases AutoRIF ARCHS4 Predictions	Dysostosis peripheral	0.00784885	0.0379209	1.76183	8.54027
Rare diseases AutoRIF ARCHS4 Predictions	Dysplasia epiphysealis hemimelica	0.00784885	0.0379209	1.76183	8.54027
Rare diseases AutoRIF ARCHS4 Predictions	Ectropion inferior cleft lip and or palate	0.00784885	0.0379209	1.76183	8.54027
Rare diseases AutoRIF ARCHS4 Predictions	Edinburgh malformation syndrome	0.00784885	0.0379209	1.76183	8.54027
Rare diseases AutoRIF ARCHS4 Predictions	Epithelioid sarcoma	0.00784885	0.0379209	1.76183	8.54027
Rare diseases AutoRIF ARCHS4 Predictions	Exstrophy of the bladder	0.00784885	0.0379209	1.76183	8.54027
Rare diseases AutoRIF ARCHS4 Predictions	Factor X deficiency congenital	0.00784885	0.0379209	1.76183	8.54027
Rare diseases AutoRIF ARCHS4 Predictions	Familial band heterotopia	0.00784885	0.0379209	1.76183	8.54027
Rare diseases AutoRIF ARCHS4 Predictions	Fibular aplasia	0.00784885	0.0379209	1.76183	8.54027
Rare diseases AutoRIF ARCHS4 Predictions	Focal dermal hypoplasia	0.00784885	0.0379209	1.76183	8.54027
Rare diseases AutoRIF ARCHS4 Predictions	Gangliocytoma	0.00784885	0.0379209	1.76183	8.54027
Rare diseases AutoRIF ARCHS4 Predictions	Glioma	0.00784885	0.0379209	1.76183	8.54027
Rare diseases AutoRIF ARCHS4 Predictions	Glycogen storage disease type 1B	0.00784885	0.0379209	1.76183	8.54027
Rare diseases AutoRIF ARCHS4 Predictions	Granulosa cell tumor of the ovary	0.00784885	0.0379209	1.76183	8.54027
Rare diseases AutoRIF ARCHS4 Predictions	Hereditary cerebral hemorrhage with amyloidosis	0.00784885	0.0379209	1.76183	8.54027
Rare diseases AutoRIF ARCHS4 Predictions	Hereditary congenital facial paresis	0.00784885	0.0379209	1.76183	8.54027
Rare diseases AutoRIF ARCHS4 Predictions	Hereditary hemorrhagic telangiectasia	0.00784885	0.0379209	1.76183	8.54027
Rare diseases AutoRIF ARCHS4 Predictions	Hereditary multiple osteochondromas	0.00784885	0.0379209	1.76183	8.54027
Rare diseases AutoRIF ARCHS4 Predictions	Hypophosphatasia	0.00784885	0.0379209	1.76183	8.54027
Rare diseases AutoRIF ARCHS4 Predictions	ICF syndrome	0.00784885	0.0379209	1.76183	8.54027
Rare diseases AutoRIF ARCHS4 Predictions	Inappropriate Sinus Tachycardia	0.00784885	0.0379209	1.76183	8.54027
Rare diseases AutoRIF ARCHS4 Predictions	Intracranial aneurysms multiple congenital anomaly	0.00784885	0.0379209	1.76183	8.54027
Rare diseases AutoRIF ARCHS4 Predictions	Intravenous leiomyomatosis	0.00784885	0.0379209	1.76183	8.54027
Rare diseases AutoRIF ARCHS4 Predictions	Isolated growth hormone deficiency type 3	0.00784885	0.0379209	1.76183	8.54027
Rare diseases AutoRIF ARCHS4 Predictions	LCAD deficiency	0.00784885	0.0379209	1.76183	8.54027
Rare diseases AutoRIF ARCHS4 Predictions	Lesch Nyhan syndrome	0.00784885	0.0379209	1.76183	8.54027
Rare diseases AutoRIF ARCHS4 Predictions	Leydig cells hypoplasia	0.00784885	0.0379209	1.76183	8.54027
Rare diseases AutoRIF ARCHS4 Predictions	Limb scalp and skull defects	0.00784885	0.0379209	1.76183	8.54027
Rare diseases AutoRIF ARCHS4 Predictions	Long QT syndrome 3	0.00784885	0.0379209	1.76183	8.54027
Rare diseases AutoRIF ARCHS4 Predictions	Long QT syndrome 8	0.00784885	0.0379209	1.76183	8.54027
Rare diseases AutoRIF ARCHS4 Predictions	Lower mesodermal defects sequence	0.00784885	0.0379209	1.76183	8.54027
Rare diseases AutoRIF ARCHS4 Predictions	Madelung disease	0.00784885	0.0379209	1.76183	8.54027
Rare diseases AutoRIF ARCHS4 Predictions	Malignant germ cell tumor	0.00784885	0.0379209	1.76183	8.54027
Rare diseases AutoRIF ARCHS4 Predictions	Martsolf syndrome	0.00784885	0.0379209	1.76183	8.54027
Rare diseases AutoRIF ARCHS4 Predictions	Mental retardation X-linked dysmorphism	0.00784885	0.0379209	1.76183	8.54027
Rare diseases AutoRIF ARCHS4 Predictions	Mental retardation short stature microcephaly eye	0.00784885	0.0379209	1.76183	8.54027
Rare diseases AutoRIF ARCHS4 Predictions	Mental retardation-polydactyly-uncombable hair	0.00784885	0.0379209	1.76183	8.54027
Rare diseases AutoRIF ARCHS4 Predictions	Microcephalic osteodysplastic primordial dwarfism type 2	0.00784885	0.0379209	1.76183	8.54027
Rare diseases AutoRIF ARCHS4 Predictions	Motor neuro-ophthalmic disorders	0.00784885	0.0379209	1.76183	8.54027
Rare diseases AutoRIF ARCHS4 Predictions	Munchausen by proxy syndrome	0.00784885	0.0379209	1.76183	8.54027
Rare diseases AutoRIF ARCHS4 Predictions	Myopia 6	0.00784885	0.0379209	1.76183	8.54027
Rare diseases AutoRIF ARCHS4 Predictions	Nail patella syndrome	0.00784885	0.0379209	1.76183	8.54027
Rare diseases AutoRIF ARCHS4 Predictions	Neuroectodermal endocrine syndrome	0.00784885	0.0379209	1.76183	8.54027
Rare diseases AutoRIF ARCHS4 Predictions	Neurofibroma	0.00784885	0.0379209	1.76183	8.54027
Rare diseases AutoRIF ARCHS4 Predictions	Noonan syndrome RAF1	0.00784885	0.0379209	1.76183	8.54027
Rare diseases AutoRIF ARCHS4 Predictions	Occult spinal dysraphism	0.00784885	0.0379209	1.76183	8.54027
Rare diseases AutoRIF ARCHS4 Predictions	Oligoastrocytoma	0.00784885	0.0379209	1.76183	8.54027
Rare diseases AutoRIF ARCHS4 Predictions	Osteosarcoma	0.00784885	0.0379209	1.76183	8.54027
Rare diseases AutoRIF ARCHS4 Predictions	Paget disease of bone familial	0.00784885	0.0379209	1.76183	8.54027
Rare diseases AutoRIF ARCHS4 Predictions	Pancreatic islet cell tumors	0.00784885	0.0379209	1.76183	8.54027
Rare diseases AutoRIF ARCHS4 Predictions	Pick's disease	0.00784885	0.0379209	1.76183	8.54027
Rare diseases AutoRIF ARCHS4 Predictions	Postaxial polydactyly mental retardation	0.00784885	0.0379209	1.76183	8.54027
Rare diseases AutoRIF ARCHS4 Predictions	Posterior urethral valves	0.00784885	0.0379209	1.76183	8.54027
Rare diseases AutoRIF ARCHS4 Predictions	Reynolds syndrome	0.00784885	0.0379209	1.76183	8.54027
Rare diseases AutoRIF ARCHS4 Predictions	Rhizomelic chondrodysplasia punctata type 3	0.00784885	0.0379209	1.76183	8.54027
Rare diseases AutoRIF ARCHS4 Predictions	Rubinstein-Taybi syndrome	0.00784885	0.0379209	1.76183	8.54027
Rare diseases AutoRIF ARCHS4 Predictions	Russell-Silver syndrome	0.00784885	0.0379209	1.76183	8.54027
Rare diseases AutoRIF ARCHS4 Predictions	Salivary gland cancer adult	0.00784885	0.0379209	1.76183	8.54027
Rare diseases AutoRIF ARCHS4 Predictions	Sensory ataxic neuropathy dysarthria and ophthalmoparesis	0.00784885	0.0379209	1.76183	8.54027
Rare diseases AutoRIF ARCHS4 Predictions	Silver-Russell syndrome	0.00784885	0.0379209	1.76183	8.54027
Rare diseases AutoRIF ARCHS4 Predictions	Soft tissue sarcoma	0.00784885	0.0379209	1.76183	8.54027
Rare diseases AutoRIF ARCHS4 Predictions	Symphalangism brachydactyly craniosynostosis	0.00784885	0.0379209	1.76183	8.54027
Rare diseases AutoRIF ARCHS4 Predictions	Synovial Chondromatosis	0.00784885	0.0379209	1.76183	8.54027
Rare diseases AutoRIF ARCHS4 Predictions	Syringocystadenoma papilliferum	0.00784885	0.0379209	1.76183	8.54027
Rare diseases AutoRIF ARCHS4 Predictions	Thyroid cancer medullary	0.00784885	0.0379209	1.76183	8.54027
Rare diseases AutoRIF ARCHS4 Predictions	Transient global amnesia	0.00784885	0.0379209	1.76183	8.54027
Rare diseases AutoRIF ARCHS4 Predictions	Tremor hereditary essential 1	0.00784885	0.0379209	1.76183	8.54027
Rare diseases AutoRIF ARCHS4 Predictions	Williams syndrome	0.00784885	0.0379209	1.76183	8.54027
Rare diseases AutoRIF ARCHS4 Predictions	Wilms' tumor	0.00784885	0.0379209	1.76183	8.54027
Rare diseases AutoRIF ARCHS4 Predictions	Yemenite deaf-blind hypopigmentation syndrome	0.00784885	0.0379209	1.76183	8.54027
Rare diseases AutoRIF ARCHS4 Predictions	Young Simpson syndrome	0.00784885	0.0379209	1.76183	8.54027
