## Supplementary Table 3 for "METHYLATION BIOMARKERS ASSOCIATED WITH DRUG-RESISTANT EPILEPSY"

### Sheet: Hoja1
Cluster number	Protein name	Description
1	DOCK2	Dedicator of cytokinesis protein 2; Involved in cytoskeletal rearrangements required for lymphocyte migration in response of chemokines. Activates RAC1 and RAC2, but not CDC42, by functioning as a guanine nucleotide exchange factor (GEF), which exchanges bound GDP for free GTP. May also participate in IL2 transcriptional activation via the activation of RAC2; Belongs to the DOCK family.
1	IL17RD	Interleukin-17 receptor-like protein; Feedback inhibitor of fibroblast growth factor mediated Ras-MAPK signaling and ERK activation. May inhibit FGF-induced FGFR1 tyrosine phosphorylation. Regulates the nuclear ERK signaling pathway by spatially blocking nuclear translocation of activated ERK without inhibiting cytoplasmic phosphorylation of ERK. Mediates JNK activation and may be involved in apoptosis. Might have a role in the early stages of fate specification of GnRH-secreting neurons (By similarity); Interleukin receptors
1	VAV2	Vav 2 guanine nucleotide exchange factor; Guanine nucleotide exchange factor for the Rho family of Ras-related GTPases. Plays an important role in angiogenesis. Its recruitment by phosphorylated EPHA2 is critical for EFNA1-induced RAC1 GTPase activation and vascular endothelial cell migration and assembly (By similarity); Pleckstrin homology domain containing
1	PFKFB2	6-phosphofructo-2-kinase/fructose-2,6-bisphosphatase 2; Synthesis and degradation of fructose 2,6-bisphosphate; In the C-terminal section; belongs to the phosphoglycerate mutase family.
1	SIN3A	SIN3 transcription regulator family member A; Acts as a transcriptional repressor. Corepressor for REST. Interacts with MXI1 to repress MYC responsive genes and antagonize MYC oncogenic activities. Also interacts with MXD1-MAX heterodimers to repress transcription by tethering SIN3A to DNA. Acts cooperatively with OGT to repress transcription in parallel with histone deacetylation. Involved in he control of the circadian rhythms. Required for the transcriptional repression of circadian target genes, such as PER1, mediated by the large PER complex through histone deacetylation. Cooperates with FOXK1 to regulate cell cycle progression probably by repressing cell cycle inhibitor genes expression (By similarity).
1	CYTH3	PH, SEC7 and coiled-coil domain-containing protein 3; Promotes guanine-nucleotide exchange on ARF1 and ARF6. Promotes the activation of ARF factors through replacement of GDP with GTP. Play a role in the epithelial polarization (By similarity); Pleckstrin homology domain containing
1	SH3BP2	SH3 domain-binding protein 2; Binds differentially to the SH3 domains of certain proteins of signal transduction pathways. Binds to phosphatidylinositols; linking the hemopoietic tyrosine kinase fes to the cytoplasmic membrane in a phosphorylation dependent mechanism; Pleckstrin homology domain containing
1	RHOA	Ras homolog family member A; Regulates a signal transduction pathway linking plasma membrane receptors to the assembly of focal adhesions and actin stress fibers. Involved in a microtubule-dependent signal that is required for the myosin contractile ring formation during cell cycle cytokinesis. Plays an essential role in cleavage furrow formation. Required for the apical junction formation of keratinocyte cell-cell adhesion. Stimulates PKN2 kinase activity. May be an activator of PLCE1. Activated by ARHGEF2, which promotes the exchange of GDP for GTP. Essential for the SPATA13-mediated regulation of cell migration and adhesion assembly and disassembly. The MEMO1-RHOA-DIAPH1 signaling pathway plays an important role in ERBB2-dependent stabilization of microtubules at the cell cortex. It controls the localization of APC and CLASP2 to the cell membrane, via the regulation of GSK3B activity. In turn, membrane-bound APC allows the localization of the MACF1 to the cell membrane, which is required for microtubule capture and stabilization. Regulates a signal transduction pathway linking plasma membrane receptors to the assembly of focal adhesions and actin stress fibers. Involved in a microtubule-dependent signal that is required for the myosin contractile ring formation during cell cycle cytokinesis. Plays an essential role in cleavage furrow formation. Required for the apical junction formation of keratinocyte cell-cell adhesion. May be an activator of PLCE1. Activated by ARHGEF2, which promotes the exchange of GDP for GTP. Essential for the SPATA13-mediated regulation of cell migration and adhesion assembly and disassembly. The MEMO1-RHOA-DIAPH1 signaling pathway plays an important role in ERBB2-dependent stabilization of microtubules at the cell cortex. It controls the localization of APC and CLASP2 to the cell membrane, via the regulation of GSK3B activity. In turn, membrane-bound APC allows the localization of the MACF1 to the cell membrane, which is required for microtubule capture and stabilization (By similarity). Regulates KCNA2 potassium channel activity by reducing its location at the cell surface in response to CHRM1 activation; promotes KCNA2 endocytosis; Belongs to the small GTPase superfamily. Rho family.
1	ARNTL	Aryl hydrocarbon receptor nuclear translocator-like protein 1; Transcriptional activator which forms a core component of the circadian clock. The circadian clock, an internal time- keeping system, regulates various physiological processes through the generation of approximately 24 hour circadian rhythms in gene expression, which are translated into rhythms in metabolism and behavior. It is derived from the Latin roots 'circa' (about) and 'diem' (day) and acts as an important regulator of a wide array of physiological functions including metabolism, sleep, body temperature, blood pressure, endocrine, immune, cardiovascular, and renal function. Consists of two major components: the central clock, residing in the suprachiasmatic nucleus (SCN) of the brain, and the peripheral clocks that are present in nearly every tissue and organ system. Both the central and peripheral clocks can be reset by environmental cues, also known as Zeitgebers (German for 'timegivers'). The predominant Zeitgeber for the central clock is light, which is sensed by retina and signals directly to the SCN. The central clock entrains the peripheral clocks through neuronal and hormonal signals, body temperature and feeding-related cues, aligning all clocks with the external light/dark cycle. Circadian rhythms allow an organism to achieve temporal homeostasis with its environment at the molecular level by regulating gene expression to create a peak of protein expression once every 24 hours to control when a particular physiological process is most active with respect to the solar day. Transcription and translation of core clock components (CLOCK, NPAS2, ARNTL/BMAL1, ARNTL2/BMAL2, PER1, PER2, PER3, CRY1 and CRY2) plays a critical role in rhythm generation, whereas delays imposed by post-translational modifications (PTMs) are important for determining the period (tau) of the rhythms (tau refers to the period of a rhythm and is the length, in time, of one complete cycle). A diurnal rhythm is synchronized with the day/night cycle, while the ultradian and infradian rhythms have a period shorter and longer than 24 hours, respectively. Disruptions in the circadian rhythms contribute to the pathology of cardiovascular diseases, cancer, metabolic syndromes and aging. A transcription/translation feedback loop (TTFL) forms the core of the molecular circadian clock mechanism. Transcription factors, CLOCK or NPAS2 and ARNTL/BMAL1 or ARNTL2/BMAL2, form the positive limb of the feedback loop, act in the form of a heterodimer and activate the transcription of core clock genes and clock-controlled genes (involved in key metabolic processes), harboring E-box elements (5'-CACGTG-3') within their promoters. The core clock genes: PER1/2/3 and CRY1/2 which are transcriptional repressors form the negative limb of the feedback loop and interact with the CLOCK|NPAS2-ARNTL/BMAL1|ARNTL2/BMAL2 heterodimer inhibiting its activity and thereby negatively regulating their own expression. This heterodimer also activates nuclear receptors NR1D1/2 and RORA/B/G, which form a second feedback loop and which activate and repress ARNTL/BMAL1 transcription, respectively. ARNTL/BMAL1 positively regulates myogenesis and negatively regulates adipogenesis via the transcriptional control of the genes of the canonical Wnt signaling pathway. Plays a role in normal pancreatic beta-cell function; regulates glucose-stimulated insulin secretion via the regulation of antioxidant genes NFE2L2/NRF2 and its targets SESN2, PRDX3, CCLC and CCLM. Negatively regulates the mTORC1 signaling pathway; regulates the expression of MTOR and DEPTOR. Controls diurnal oscillations of Ly6C inflammatory monocytes; rhythmic recruitment of the PRC2 complex imparts diurnal variation to chemokine expression that is necessary to sustain Ly6C monocyte rhythms. Regulates the expression of HSD3B2, STAR, PTGS2, CYP11A1, CYP19A1 and LHCGR in the ovary and also the genes involved in hair growth. Plays an important role in adult hippocampal neurogenesis by regulating the timely entry of neural stem/progenitor cells (NSPCs) into the cell cycle and the number of cell divisions that take place prior to cell-cycle exit. Regulates the circadian expression of CIART and KLF11. The CLOCK-ARNTL/BMAL1 heterodimer regulates the circadian expression of SERPINE1/PAI1, VWF, B3, CCRN4L/NOC, NAMPT, DBP, MYOD1, PPARGC1A, PPARGC1B, SIRT1, GYS2, F7, NGFR, GNRHR, BHLHE40/DEC1, ATF4, MTA1, KLF10 and also genes implicated in glucose and lipid metabolism. Promotes rhythmic chromatin opening, regulating the DNA accessibility of other transcription factors. The NPAS2-ARNTL/BMAL1 heterodimer positively regulates the expression of MAOA, F7 and LDHA and modulates the circadian rhythm of daytime contrast sensitivity by regulating the rhythmic expression of adenylate cyclase type 1 (ADCY1) in the retina. The preferred binding motif for the CLOCK- ARNTL/BMAL1 heterodimer is 5'-CACGTGA-3', which contains a flanking Ala residue in addition to the canonical 6-nucleotide E- box sequence. CLOCK specifically binds to the half-site 5'-CAC-3', while ARNTL binds to the half-site 5'-GTGA-3'. The CLOCK-ARNTL/BMAL1 heterodimer also recognizes the non-canonical E-box motifs 5'-AACGTGA-3' and 5'- CATGTGA-3'. Essential for the rhythmic interaction of CLOCK with ASS1 and plays a critical role in positively regulating CLOCK-mediated acetylation of ASS1; Basic helix-loop-helix proteins
1	LYN	V-yes-1 Yamaguchi sarcoma viral related oncogene homolog; Non-receptor tyrosine-protein kinase that transmits signals from cell surface receptors and plays an important role in the regulation of innate and adaptive immune responses, hematopoiesis, responses to growth factors and cytokines, integrin signaling, but also responses to DNA damage and genotoxic agents. Functions primarily as negative regulator, but can also function as activator, depending on the context. Required for the initiation of the B-cell response, but also for its down- regulation and termination. Plays an important role in the regulation of B-cell differentiation, proliferation, survival and apoptosis, and is important for immune self-tolerance. Acts downstream of several immune receptors, including the B-cell receptor, CD79A, CD79B, CD5, CD19, CD22, FCER1, FCGR2, FCGR1A, TLR2 and TLR4. Plays a role in the inflammatory response to bacterial lipopolysaccharide. Mediates the responses to cytokines and growth factors in hematopoietic progenitors, platelets, erythrocytes, and in mature myeloid cells, such as dendritic cells, neutrophils and eosinophils. Acts downstream of EPOR, KIT, MPL, the chemokine receptor CXCR4, as well as the receptors for IL3, IL5 and CSF2. Plays an important role in integrin signaling. Regulates cell proliferation, survival, differentiation, migration, adhesion, degranulation, and cytokine release. Down- regulates signaling pathways by phosphorylation of immunoreceptor tyrosine-based inhibitory motifs (ITIM), that then serve as binding sites for phosphatases, such as PTPN6/SHP-1, PTPN11/SHP-2 and INPP5D/SHIP-1, that modulate signaling by dephosphorylation of kinases and their substrates. Phosphorylates LIME1 in response to CD22 activation. Phosphorylates BTK, CBL, CD5, CD19, CD72, CD79A, CD79B, CSF2RB, DOK1, HCLS1, LILRB3/PIR-B, MS4A2/FCER1B, PTK2B/PYK2, SYK and TEC. Promotes phosphorylation of SIRPA, PTPN6/SHP-1, PTPN11/SHP-2 and INPP5D/SHIP-1. Mediates phosphorylation of the BCR-ABL fusion protein. Required for rapid phosphorylation of FER in response to FCER1 activation. Mediates KIT phosphorylation. Acts as an effector of EPOR (erythropoietin receptor) in controlling KIT expression and may play a role in erythroid differentiation during the switch between proliferation and maturation. Depending on the context, activates or inhibits several signaling cascades. Regulates phosphatidylinositol 3- kinase activity and AKT1 activation. Regulates activation of the MAP kinase signaling cascade, including activation of MAP2K1/MEK1, MAPK1/ERK2, MAPK3/ERK1, MAPK8/JNK1 and MAPK9/JNK2. Mediates activation of STAT5A and/or STAT5B. Phosphorylates LPXN on 'Tyr- 72'. Kinase activity facilitates TLR4-TLR6 heterodimerization and signal initiation.
1	SGK223	PEAK1-related kinase-activating pseudokinase 1; Tyrosine-protein kinase SgK223
1	WASF2	Wiskott-Aldrich syndrome protein family member 2; Downstream effector molecule involved in the transmission of signals from tyrosine kinase receptors and small GTPases to the actin cytoskeleton. Promotes formation of actin filaments. Part of the WAVE complex that regulates lamellipodia formation. The WAVE complex regulates actin filament reorganization via its interaction with the Arp2/3 complex; Wiskott-Aldrich Syndrome protein family
1	STK11	Serine/threonine-protein kinase STK11; Tumor suppressor serine/threonine-protein kinase that controls the activity of AMP-activated protein kinase (AMPK) family members, thereby playing a role in various processes such as cell metabolism, cell polarity, apoptosis and DNA damage response. Acts by phosphorylating the T-loop of AMPK family proteins, thus promoting their activity: phosphorylates PRKAA1, PRKAA2, BRSK1, BRSK2, MARK1, MARK2, MARK3, MARK4, NUAK1, NUAK2, SIK1, SIK2, SIK3 and SNRK but not MELK. Also phosphorylates non- AMPK family proteins such as STRADA, PTEN and possibly p53/TP53. Acts as a key upstream regulator of AMPK by mediating phosphorylation and activation of AMPK catalytic subunits PRKAA1 and PRKAA2 and thereby regulates processes including: inhibition of signaling pathways that promote cell growth and proliferation when energy levels are low, glucose homeostasis in liver, activation of autophagy when cells undergo nutrient deprivation, and B-cell differentiation in the germinal center in response to DNA damage. Also acts as a regulator of cellular polarity by remodeling the actin cytoskeleton. Required for cortical neuron polarization by mediating phosphorylation and activation of BRSK1 and BRSK2, leading to axon initiation and specification. Involved in DNA damage response: interacts with p53/TP53 and recruited to the CDKN1A/WAF1 promoter to participate in transcription activation. Able to phosphorylate p53/TP53; the relevance of such result in vivo is however unclear and phosphorylation may be indirect and mediated by downstream STK11/LKB1 kinase NUAK1. Also acts as a mediator of p53/TP53-dependent apoptosis via interaction with p53/TP53: translocates to the mitochondrion during apoptosis and regulates p53/TP53-dependent apoptosis pathways. In vein endothelial cells, inhibits PI3K/Akt signaling activity and thus induces apoptosis in response to the oxidant peroxynitrite (in vitro). Regulates UV radiation-induced DNA damage response mediated by CDKN1A. In association with NUAK1, phosphorylates CDKN1A in response to UV radiation and contributes to its degradation which is necessary for optimal DNA repair.
1	SMAD1	Transforming growth factor-beta-signaling protein 1; Transcriptional modulator activated by BMP (bone morphogenetic proteins) type 1 receptor kinase. SMAD1 is a receptor-regulated SMAD (R-SMAD). SMAD1/OAZ1/PSMB4 complex mediates the degradation of the CREBBP/EP300 repressor SNIP1. May act synergistically with SMAD4 and YY1 in bone morphogenetic protein (BMP)-mediated cardiac-specific gene expression; Belongs to the dwarfin/SMAD family.
1	NR4A1	Nuclear receptor subfamily 4, group A, member 1; Orphan nuclear receptor. May act concomitantly with NURR1 in regulating the expression of delayed-early genes during liver regeneration. Binds the NGFI-B response element (NBRE) 5'- AAAAGGTCA-3' (By similarity). May inhibit NF-kappa-B transactivation of IL2. Participates in energy homeostasis by sequestrating the kinase STK11 in the nucleus, thereby attenuating cytoplasmic AMPK activation; Nuclear hormone receptors
1	ABLIM1	Actin-binding LIM protein family member 1; May act as scaffold protein (By similarity). May play a role in the development of the retina. Has been suggested to play a role in axon guidance; LIM domain containing
1	EGFR	Receptor tyrosine-protein kinase erbB-1; Receptor tyrosine kinase binding ligands of the EGF family and activating several signaling cascades to convert extracellular cues into appropriate cellular responses. Known ligands include EGF, TGFA/TGF-alpha, amphiregulin, epigen/EPGN, BTC/betacellulin, epiregulin/EREG and HBEGF/heparin-binding EGF. Ligand binding triggers receptor homo- and/or heterodimerization and autophosphorylation on key cytoplasmic residues. The phosphorylated receptor recruits adapter proteins like GRB2 which in turn activates complex downstream signaling cascades. Activates at least 4 major downstream signaling cascades including the RAS- RAF-MEK-ERK, PI3 kinase-AKT, PLCgamma-PKC and STATs modules. May also activate the NF-kappa-B signaling cascade. Also directly phosphorylates other proteins like RGS16, activating its GTPase activity and probably coupling the EGF receptor signaling to the G protein-coupled receptor signaling. Also phosphorylates MUC1 and increases its interaction with SRC and CTNNB1/beta-catenin. Plays a role in enhancing learning and memory performance (By similarity).
1	AKT2	V-akt murine thymoma viral oncogene homolog 2; AKT2 is one of 3 closely related serine/threonine- protein kinases (AKT1, AKT2 and AKT3) called the AKT kinase, and which regulate many processes including metabolism, proliferation, cell survival, growth and angiogenesis. This is mediated through serine and/or threonine phosphorylation of a range of downstream substrates. Over 100 substrate candidates have been reported so far, but for most of them, no isoform specificity has been reported. AKT is responsible of the regulation of glucose uptake by mediating insulin-induced translocation of the SLC2A4/GLUT4 glucose transporter to the cell surface. Phosphorylation of PTPN1 at 'Ser-50' negatively modulates its phosphatase activity preventing dephosphorylation of the insulin receptor and the attenuation of insulin signaling. Phosphorylation of TBC1D4 triggers the binding of this effector to inhibitory 14-3-3 proteins, which is required for insulin-stimulated glucose transport. AKT regulates also the storage of glucose in the form of glycogen by phosphorylating GSK3A at 'Ser-21' and GSK3B at 'Ser-9', resulting in inhibition of its kinase activity. Phosphorylation of GSK3 isoforms by AKT is also thought to be one mechanism by which cell proliferation is driven. AKT regulates also cell survival via the phosphorylation of MAP3K5 (apoptosis signal-related kinase). Phosphorylation of 'Ser-83' decreases MAP3K5 kinase activity stimulated by oxidative stress and thereby prevents apoptosis. AKT mediates insulin-stimulated protein synthesis by phosphorylating TSC2 at 'Ser-939' and 'Thr-1462', thereby activating mTORC1 signaling and leading to both phosphorylation of 4E-BP1 and in activation of RPS6KB1. AKT is involved in the phosphorylation of members of the FOXO factors (Forkhead family of transcription factors), leading to binding of 14-3-3 proteins and cytoplasmic localization. In particular, FOXO1 is phosphorylated at 'Thr-24', 'Ser-256' and 'Ser-319'. FOXO3 and FOXO4 are phosphorylated on equivalent sites. AKT has an important role in the regulation of NF-kappa-B-dependent gene transcription and positively regulates the activity of CREB1 (cyclic AMP (cAMP)- response element binding protein). The phosphorylation of CREB1 induces the binding of accessory proteins that are necessary for the transcription of pro-survival genes such as BCL2 and MCL1. AKT phosphorylates 'Ser-454' on ATP citrate lyase (ACLY), thereby potentially regulating ACLY activity and fatty acid synthesis. Activates the 3B isoform of cyclic nucleotide phosphodiesterase (PDE3B) via phosphorylation of 'Ser-273', resulting in reduced cyclic AMP levels and inhibition of lipolysis. Phosphorylates PIKFYVE on 'Ser-318', which results in increased PI(3)P-5 activity. The Rho GTPase-activating protein DLC1 is another substrate and its phosphorylation is implicated in the regulation cell proliferation and cell growth. AKT plays a role as key modulator of the AKT-mTOR signaling pathway controlling the tempo of the process of newborn neurons integration during adult neurogenesis, including correct neuron positioning, dendritic development and synapse formation. Signals downstream of phosphatidylinositol 3-kinase (PI(3)K) to mediate the effects of various growth factors such as platelet-derived growth factor (PDGF), epidermal growth factor (EGF), insulin and insulin-like growth factor I (IGF-I). AKT mediates the antiapoptotic effects of IGF-I. Essential for the SPATA13-mediated regulation of cell migration and adhesion assembly and disassembly. May be involved in the regulation of the placental development; Pleckstrin homology domain containing
1	EPHB6	Tyrosine-protein kinase-defective receptor EPH-6; Kinase-defective receptor for members of the ephrin-B family. Binds to ephrin-B1 and ephrin-B2. Modulates cell adhesion and migration by exerting both positive and negative effects upon stimulation with ephrin-B2. Inhibits JNK activation, T-cell receptor-induced IL-2 secretion and CD25 expression upon stimulation with ephrin-B2.
1	MAP2K2	Dual specificity mitogen-activated protein kinase kinase 2; Catalyzes the concomitant phosphorylation of a threonine and a tyrosine residue in a Thr-Glu-Tyr sequence located in MAP kinases. Activates the ERK1 and ERK2 MAP kinases (By similarity).
1	MAD2L2	Mitotic spindle assembly checkpoint protein MAD2B; Adapter protein able to interact with different proteins and involved in different biological processes. Mediates the interaction between the error-prone DNA polymerase zeta catalytic subunit REV3L and the inserter polymerase REV1, thereby mediating the second polymerase switching in translesion DNA synthesis. Translesion DNA synthesis releases the replication blockade of replicative polymerases, stalled in presence of DNA lesions. May also regulate another aspect of cellular response to DNA damage through regulation of the JNK-mediated phosphorylation and activation of the transcriptional activator ELK1. Inhibits the FZR1- and probably CDC20-mediated activation of the anaphase promoting complex APC thereby regulating progression through the cell cycle. Regulates TCF7L2-mediated gene transcription and may play a role in epithelial-mesenchymal transdifferentiation.
1	MSLN	Pre-pro-megakaryocyte-potentiating factor; Membrane-anchored forms may play a role in cellular adhesion.
1	SGK3	Serum/glucocorticoid regulated kinase family, member 3; Serine/threonine-protein kinase which is involved in the regulation of a wide variety of ion channels, membrane transporters, cell growth, proliferation, survival and migration. Up-regulates Na(+) channels: SCNN1A/ENAC and SCN5A, K(+) channels: KCNA3/KV1.3, KCNE1, KCNQ1 and KCNH2/HERG, epithelial Ca(2+) channels: TRPV5 and TRPV6, chloride channel: BSND, creatine transporter: SLC6A8, Na(+)/dicarboxylate cotransporter: SLC13A2/NADC1, Na(+)-dependent phosphate cotransporter: SLC34A2/NAPI-2B, amino acid transporters: SLC1A5/ASCT2 and SLC6A19, glutamate transporters: SLC1A3/EAAT1, SLC1A6/EAAT4 and SLC1A7/EAAT5, glutamate receptors: GRIA1/GLUR1 and GRIK2/GLUR6, Na(+)/H(+) exchanger: SLC9A3/NHE3, and the Na(+)/K(+) ATPase. Plays a role in the regulation of renal tubular phosphate transport and bone density. Phosphorylates NEDD4L and GSK3B. Positively regulates ER transcription activity through phosphorylation of FLII. Negatively regulates the function of ITCH/AIP4 via its phosphorylation and thereby prevents CXCR4 from being efficiently sorted to lysosomes.
1	SCARB1	Collagen type I receptor, thrombospondin receptor-like 1; Receptor for different ligands such as phospholipids, cholesterol ester, lipoproteins, phosphatidylserine and apoptotic cells. Receptor for HDL, mediating selective uptake of cholesteryl ether and HDL-dependent cholesterol efflux. Also facilitates the flux of free and esterified cholesterol between the cell surface and apoB-containing lipoproteins and modified lipoproteins, although less efficiently than HDL. May be involved in the phagocytosis of apoptotic cells, via its phosphatidylserine binding activity; Scavenger receptors
1	IRS1	Insulin receptor substrate 1; May mediate the control of various cellular processes by insulin. When phosphorylated by the insulin receptor binds specifically to various cellular proteins containing SH2 domains such as phosphatidylinositol 3-kinase p85 subunit or GRB2. Activates phosphatidylinositol 3-kinase when bound to the regulatory p85 subunit (By similarity).
1	CIT	Citron rho-interacting serine/threonine kinase; Plays a role in cytokinesis. Required for KIF14 localization to the central spindle and midbody. Putative RHO/RAC effector that binds to the GTP-bound forms of RHO and RAC1. It probably binds p21 with a tighter specificity in vivo. Displays serine/threonine protein kinase activity. Plays an important role in the regulation of cytokinesis and the development of the central nervous system. Phosphorylates MYL9/MLC2.
1	APBB1IP	Amyloid beta (A4) precursor protein-binding, family B, member 1 interacting protein; Appears to function in the signal transduction from Ras activation to actin cytoskeletal remodeling. Suppresses insulin- induced promoter activities through AP1 and SRE. Mediates Rap1- induced adhesion; Belongs to the MRL family.
1	JAK2	Tyrosine-protein kinase JAK2; Non-receptor tyrosine kinase involved in various processes such as cell growth, development, differentiation or histone modifications. Mediates essential signaling events in both innate and adaptive immunity. In the cytoplasm, plays a pivotal role in signal transduction via its association with type I receptors such as growth hormone (GHR), prolactin (PRLR), leptin (LEPR), erythropoietin (EPOR), thrombopoietin (THPO); or type II receptors including IFN-alpha, IFN-beta, IFN-gamma and multiple interleukins. Following ligand-binding to cell surface receptors, phosphorylates specific tyrosine residues on the cytoplasmic tails of the receptor, creating docking sites for STATs proteins. Subsequently, phosphorylates the STATs proteins once they are recruited to the receptor. Phosphorylated STATs then form homodimer or heterodimers and translocate to the nucleus to activate gene transcription. For example, cell stimulation with erythropoietin (EPO) during erythropoiesis leads to JAK2 autophosphorylation, activation, and its association with erythropoietin receptor (EPOR) that becomes phosphorylated in its cytoplasmic domain. Then, STAT5 (STAT5A or STAT5B) is recruited, phosphorylated and activated by JAK2. Once activated, dimerized STAT5 translocates into the nucleus and promotes the transcription of several essential genes involved in the modulation of erythropoiesis. Part of a signaling cascade that is activated by increased cellular retinol and that leads to the activation of STAT5 (STAT5A or STAT5B). In addition, JAK2 mediates angiotensin-2-induced ARHGEF1 phosphorylation. Plays a role in cell cycle by phosphorylating CDKN1B. Cooperates with TEC through reciprocal phosphorylation to mediate cytokine-driven activation of FOS transcription. In the nucleus, plays a key role in chromatin by specifically mediating phosphorylation of 'Tyr-41' of histone H3 (H3Y41ph), a specific tag that promotes exclusion of CBX5 (HP1 alpha) from chromatin.
1	MTDH	Lysine-rich CEACAM1 co-isolated protein; Downregulates SLC1A2/EAAT2 promoter activity when expressed ectopically. Activates the nuclear factor kappa-B (NF- kappa-B) transcription factor. Promotes anchorage-independent growth of immortalized melanocytes and astrocytes which is a key component in tumor cell expansion. Promotes lung metastasis and also has an effect on bone and brain metastasis, possibly by enhancing the seeding of tumor cells to the target organ endothelium. Induces chemoresistance.
1	HRAS	Harvey rat sarcoma viral oncogene homolog; Involved in the activation of Ras protein signal transduction. Ras proteins bind GDP/GTP and possess intrinsic GTPase activity; Belongs to the small GTPase superfamily. Ras family.
1	AKT3	V-akt murine thymoma viral oncogene homolog 3; AKT3 is one of 3 closely related serine/threonine- protein kinases (AKT1, AKT2 and AKT3) called the AKT kinase, and which regulate many processes including metabolism, proliferation, cell survival, growth and angiogenesis. This is mediated through serine and/or threonine phosphorylation of a range of downstream substrates. Over 100 substrate candidates have been reported so far, but for most of them, no isoform specificity has been reported. AKT3 is the least studied AKT isoform. It plays an important role in brain development and is crucial for the viability of malignant glioma cells. AKT3 isoform may also be the key molecule in up-regulation and down-regulation of MMP13 via IL13. Required for the coordination of mitochondrial biogenesis with growth factor-induced increases in cellular energy demands. Down-regulation by RNA interference reduces the expression of the phosphorylated form of BAD, resulting in the induction of caspase- dependent apoptosis; Pleckstrin homology domain containing
1	ANXA5	Placental anticoagulant protein 4; This protein is an anticoagulant protein that acts as an indirect inhibitor of the thromboplastin-specific complex, which is involved in the blood coagulation cascade; Annexins
1	ENSP00000417517	Toll-like receptor 9; Key component of innate and adaptive immunity. TLRs (Toll-like receptors) control host immune response against pathogens through recognition of molecular patterns specific to microorganisms. TLR9 is a nucleotide-sensing TLR which is activated by unmethylated cytidine-phosphate-guanosine (CpG) dinucleotides. Acts via MYD88 and TRAF6, leading to NF-kappa-B activation, cytokine secretion and the inflammatory response. Controls lymphocyte response to Helicobacter infection (By similarity). Upon CpG stimulation, induces B-cell proliferation, activation, survival and antibody production.
1	SAP30L	HCV non-structural protein 4A-transactivated protein 2; Isoform 1: Functions as transcription repressor, probably via its interaction with histone deacetylase complexes. Involved in the functional recruitment of the class 1 Sin3-histone deacetylase complex (HDAC) to the nucleolus. Binds DNA, apparently without sequence-specificity, and bends bound double-stranded DNA. Binds phosphoinositol phosphates (phosphoinositol 3-phosphate, phosphoinositol 4-phosphate and phosphoinositol 5-phosphate) via the same basic sequence motif that mediates DNA binding and nuclear import; Belongs to the SAP30 family.
1	RCOR2	REST corepressor 2; May act as a component of a corepressor complex that represses transcription; Myb/SANT domain containing
1	STAT6	Signal transducer and activator of transcription 6, interleukin-4 induced; Carries out a dual function: signal transduction and activation of transcription. Involved in IL4/interleukin-4- and IL3/interleukin-3-mediated signaling; SH2 domain containing
1	FOXD2	Forkhead-related transcription factor 9; Probable transcription factor involved in embryogenesis and somatogenesis; Forkhead boxes
1	ITGB3	Integrin, beta 3 (platelet glycoprotein IIIa, antigen CD61); Integrin alpha-V/beta-3 (ITGAV:ITGB3) is a receptor for cytotactin, fibronectin, laminin, matrix metalloproteinase-2, osteopontin, osteomodulin, prothrombin, thrombospondin, vitronectin and von Willebrand factor. Integrin alpha-IIb/beta-3 (ITGA2B:ITGB3) is a receptor for fibronectin, fibrinogen, plasminogen, prothrombin, thrombospondin and vitronectin. Integrins alpha-IIb/beta-3 and alpha-V/beta-3 recognize the sequence R-G-D in a wide array of ligands. Integrin alpha- IIb/beta-3 recognizes the sequence H-H-L-G-G-G-A-K-Q-A-G-D-V in fibrinogen gamma chain. Following activation integrin alpha- IIb/beta-3 brings about platelet/platelet interaction through binding of soluble fibrinogen. This step leads to rapid platelet aggregation which physically plugs ruptured endothelial surface. Fibrinogen binding enhances SELP expression in activated platelets (By similarity). ITGAV:ITGB3 binds to fractalkine (CX3CL1) and acts as its coreceptor in CX3CR1-dependent fractalkine signaling. ITGAV:ITGB3 binds to NRG1 (via EGF domain) and this binding is essential for NRG1-ERBB signaling. ITGAV:ITGB3 binds to FGF1 and this binding is essential for FGF1 signaling. ITGAV:ITGB3 binds to IGF1 and this binding is essential for IGF1 signaling. ITGAV:ITGB3 binds to PLA2G2A via a site (site 2) which is distinct from the classical ligand-binding site (site 1) and this induces integrin conformational changes and enhanced ligand binding to site 1. ITGAV:ITGB3 acts as a receptor for fibrillin-1 (FBN1) and mediates R-G-D-dependent cell adhesion to FBN1; CD molecules
1	THBD	Thrombomodulin; Thrombomodulin is a specific endothelial cell receptor that forms a 1:1 stoichiometric complex with thrombin. This complex is responsible for the conversion of protein C to the activated protein C (protein Ca). Once evolved, protein Ca scissions the activated cofactors of the coagulation mechanism, factor Va and factor VIIIa, and thereby reduces the amount of thrombin generated; C-type lectin domain containing
1	SERPINE1	Serpin peptidase inhibitor, clade E (nexin, plasminogen activator inhibitor type 1), member 1; Serine protease inhibitor. This inhibitor acts as 'bait' for tissue plasminogen activator, urokinase, protein C and matriptase-3/TMPRSS7. Its rapid interaction with PLAT may function as a major control point in the regulation of fibrinolysis; Serpin peptidase inhibitors
1	RHOJ	Rho-related GTP-binding protein RhoJ; GTP-binding protein with GTPase activity. Elicits the formation of F-actin-rich structures in fibroblasts and is involved in the regulation of cell morphology (By similarity); Rho family GTPases
1	CSK	Protein-tyrosine kinase CYL; Non-receptor tyrosine-protein kinase that plays an important role in the regulation of cell growth, differentiation, migration and immune response. Phosphorylates tyrosine residues located in the C-terminal tails of Src-family kinases (SFKs) including LCK, SRC, HCK, FYN, LYN or YES1. Upon tail phosphorylation, Src-family members engage in intramolecular interactions between the phosphotyrosine tail and the SH2 domain that result in an inactive conformation. To inhibit SFKs, CSK is recruited to the plasma membrane via binding to transmembrane proteins or adapter proteins located near the plasma membrane. Suppresses signaling by various surface receptors, including T- cell receptor (TCR) and B-cell receptor (BCR) by phosphorylating and maintaining inactive several positive effectors such as FYN or LCK.
1	AKT1	V-akt murine thymoma viral oncogene homolog 1; AKT1 is one of 3 closely related serine/threonine- protein kinases (AKT1, AKT2 and AKT3) called the AKT kinase, and which regulate many processes including metabolism, proliferation, cell survival, growth and angiogenesis. This is mediated through serine and/or threonine phosphorylation of a range of downstream substrates. Over 100 substrate candidates have been reported so far, but for most of them, no isoform specificity has been reported. AKT is responsible of the regulation of glucose uptake by mediating insulin-induced translocation of the SLC2A4/GLUT4 glucose transporter to the cell surface. Phosphorylation of PTPN1 at 'Ser-50' negatively modulates its phosphatase activity preventing dephosphorylation of the insulin receptor and the attenuation of insulin signaling. Phosphorylation of TBC1D4 triggers the binding of this effector to inhibitory 14-3-3 proteins, which is required for insulin-stimulated glucose transport. AKT regulates also the storage of glucose in the form of glycogen by phosphorylating GSK3A at 'Ser-21' and GSK3B at 'Ser-9', resulting in inhibition of its kinase activity. Phosphorylation of GSK3 isoforms by AKT is also thought to be one mechanism by which cell proliferation is driven. AKT regulates also cell survival via the phosphorylation of MAP3K5 (apoptosis signal-related kinase). Phosphorylation of 'Ser-83' decreases MAP3K5 kinase activity stimulated by oxidative stress and thereby prevents apoptosis. AKT mediates insulin-stimulated protein synthesis by phosphorylating TSC2 at 'Ser-939' and 'Thr-1462', thereby activating mTORC1 signaling and leading to both phosphorylation of 4E-BP1 and in activation of RPS6KB1. AKT is involved in the phosphorylation of members of the FOXO factors (Forkhead family of transcription factors), leading to binding of 14-3-3 proteins and cytoplasmic localization. In particular, FOXO1 is phosphorylated at 'Thr-24', 'Ser-256' and 'Ser-319'. FOXO3 and FOXO4 are phosphorylated on equivalent sites. AKT has an important role in the regulation of NF-kappa-B-dependent gene transcription and positively regulates the activity of CREB1 (cyclic AMP (cAMP)- response element binding protein). The phosphorylation of CREB1 induces the binding of accessory proteins that are necessary for the transcription of pro-survival genes such as BCL2 and MCL1. AKT phosphorylates 'Ser-454' on ATP citrate lyase (ACLY), thereby potentially regulating ACLY activity and fatty acid synthesis. Activates the 3B isoform of cyclic nucleotide phosphodiesterase (PDE3B) via phosphorylation of 'Ser-273', resulting in reduced cyclic AMP levels and inhibition of lipolysis. Phosphorylates PIKFYVE on 'Ser-318', which results in increased PI(3)P-5 activity. The Rho GTPase-activating protein DLC1 is another substrate and its phosphorylation is implicated in the regulation cell proliferation and cell growth. AKT plays a role as key modulator of the AKT-mTOR signaling pathway controlling the tempo of the process of newborn neurons integration during adult neurogenesis, including correct neuron positioning, dendritic development and synapse formation. Signals downstream of phosphatidylinositol 3-kinase (PI(3)K) to mediate the effects of various growth factors such as platelet-derived growth factor (PDGF), epidermal growth factor (EGF), insulin and insulin-like growth factor I (IGF-I). AKT mediates the antiapoptotic effects of IGF-I. Essential for the SPATA13-mediated regulation of cell migration and adhesion assembly and disassembly. May be involved in the regulation of the placental development. Phosphorylates STK4/MST1 at 'Thr-120' and 'Thr-387' leading to inhibition of its: kinase activity, nuclear translocation, autophosphorylation and ability to phosphorylate FOXO3. Phosphorylates STK3/MST2 at 'Thr- 117' and 'Thr-384' leading to inhibition of its: cleavage, kinase activity, autophosphorylation at Thr-180, binding to RASSF1 and nuclear translocation. Phosphorylates SRPK2 and enhances its kinase activity towards SRSF2 and ACIN1 and promotes its nuclear translocation. Phosphorylates RAF1 at 'Ser-259' and negatively regulates its activity. Phosphorylation of BAD stimulates its pro- apoptotic activity. Phosphorylates KAT6A at 'Thr-369' and this phosphorylation inhibits the interaction of KAT6A with PML and negatively regulates its acetylation activity towards p53/TP53; Pleckstrin homology domain containing
1	GPER1	Flow-induced endothelial G-protein coupled receptor 1; G-protein coupled estrogen receptor that binds to 17- beta-estradiol (E2) with high affinity, leading to rapid and transient activation of numerous intracellular signaling pathways. Stimulates cAMP production, calcium mobilization and tyrosine kinase Src inducing the release of heparin-bound epidermal growth factor (HB-EGF) and subsequent transactivation of the epidermal growth factor receptor (EGFR), activating downstream signaling pathways such as PI3K/Akt and ERK/MAPK. Mediates pleiotropic functions among others in the cardiovascular, endocrine, reproductive, immune and central nervous systems. Has a role in cardioprotection by reducing cardiac hypertrophy and perivascular fibrosis in a RAMP3-dependent manner. Regulates arterial blood pressure by stimulating vasodilation and reducing vascular smooth muscle and microvascular endothelial cell proliferation. Plays a role in blood glucose homeostasis contributing to the insulin secretion response by pancreatic beta cells. Triggers mitochondrial apoptosis during pachytene spermatocyte differentiation. Stimulates uterine epithelial cell proliferation. Enhances uterine contractility in response to oxytocin. Contributes to thymic atrophy by inducing apoptosis. Attenuates TNF-mediated endothelial expression of leukocyte adhesion molecules. Promotes neuritogenesis in developing hippocampal neurons. Plays a role in acute neuroprotection against NMDA- induced excitotoxic neuronal death. Increases firing activity and intracellular calcium oscillations in luteinizing hormone- releasing hormone (LHRH) neurons. Inhibits early osteoblast proliferation at growth plate during skeletal development. Inhibits mature adipocyte differentiation and lipid accumulation. Involved in the recruitment of beta-arrestin 2 ARRB2 at the plasma membrane in epithelial cells. Functions also as a receptor for aldosterone mediating rapid regulation of vascular contractibility through the PI3K/ERK signaling pathway. Involved in cancer progression regulation. Stimulates cancer-associated fibroblast (CAF) proliferation by a rapid genomic response through the EGFR/ERK transduction pathway. Associated with EGFR, may act as a transcription factor activating growth regulatory genes (c-fos, cyclin D1). Promotes integrin alpha-5/beta-1 and fibronectin (FN) matrix assembly in breast cancer cells.
1	PTGES	Microsomal glutathione S-transferase 1-like 1; Catalyzes the oxidoreduction of prostaglandin endoperoxide H2 (PGH2) to prostaglandin E2 (PGE2); Belongs to the MAPEG family.
1	RND1	Rho-related GTP-binding protein Rho6; Lacks intrinsic GTPase activity. Has a low affinity for GDP, and constitutively binds GTP. Controls rearrangements of the actin cytoskeleton. Induces the Rac-dependent neuritic process formation in part by disruption of the cortical actin filaments. Causes the formation of many neuritic processes from the cell body with disruption of the cortical actin filaments; Rho family GTPases
1	KRT1	Keratin, type II cytoskeletal 1; May regulate the activity of kinases such as PKC and SRC via binding to integrin beta-1 (ITB1) and the receptor of activated protein C kinase 1 (RACK1). In complex with C1QBP is a high affinity receptor for kininogen-1/HMWK; Keratins, type II
1	TXNIP	Vitamin D3 up-regulated protein 1; May act as an oxidative stress mediator by inhibiting thioredoxin activity or by limiting its bioavailability. Interacts with COPS5 and restores COPS5-induced suppression of CDKN1B stability, blocking the COPS5-mediated translocation of CDKN1B from the nucleus to the cytoplasm. Functions as a transcriptional repressor, possibly by acting as a bridge molecule between transcription factors and corepressor complexes, and over- expression will induce G0/G1 cell cycle arrest. Required for the maturation of natural killer cells. Acts as a suppressor of tumor cell growth. Inhibits the proteasomal degradation of DDIT4, and thereby contributes to the inhibition of the mammalian target of rapamycin complex 1 (mTORC1); Alpha arrestins
1	MKL1	Megakaryoblastic leukemia (translocation) 1; Transcriptional coactivator of serum response factor (SRF) with the potential to modulate SRF target genes. Suppresses TNF-induced cell death by inhibiting activation of caspases; its transcriptional activity is indispensable for the antiapoptotic function. It may up-regulate antiapoptotic molecules, which in turn inhibit caspase activation (By similarity); Myocardin family
1	SEMA4G	Semaphorin-4G; Cell surface receptor for PLXNB2. May play a role in axon guidance (By similarity); Immunoglobulin like domain containing
1	FEZF1	Fez family zinc finger protein 1; Transcription repressor. Involved in the axonal projection and proper termination of olfactory sensory neurons (OSN). Plays a role in rostro-caudal patterning of the diencephalon and in prethalamic formation. Expression is required in OSN to cell-autonomously regulate OSN axon projections. Regulates non-cell-autonomously the layer formation of the olfactory bulb development and the interneurons. May be required for correct rostral migration of the interneuron progenitors (By similarity); Belongs to the krueppel C2H2-type zinc-finger protein family.
1	CD68	CD68 molecule; Could play a role in phagocytic activities of tissue macrophages, both in intracellular lysosomal metabolism and extracellular cell-cell and cell-pathogen interactions. Binds to tissue- and organ-specific lectins or selectins, allowing homing of macrophage subsets to particular sites. Rapid recirculation of CD68 from endosomes and lysosomes to the plasma membrane may allow macrophages to crawl over selectin-bearing substrates or other cells; Belongs to the LAMP family.
1	MARK3	MAP/microtubule affinity-regulating kinase 3; Involved in the specific phosphorylation of microtubule- associated proteins for tau, MAP2 and MAP4. Phosphorylates CDC25C on 'Ser-216'. Regulates localization and activity of some histone deacetylases by mediating phosphorylation of HDAC7, promoting subsequent interaction between HDAC7 and 14-3-3 and export from the nucleus. Negatively regulates the Hippo signaling pathway and antagonizes the phosphorylation of LATS1. Cooperates with DLG5 to inhibit the kinase activity of STK3/MST2 toward LATS1.
1	C1orf86	Fanconi anemia core complex-associated protein 20; Chromosome 1 open reading frame 86
1	LIMK1	LIM domain kinase 1; Serine/threonine-protein kinase that plays an essential role in the regulation of actin filament dynamics. Acts downstream of several Rho family GTPase signal transduction pathways. Activated by upstream kinases including ROCK1, PAK1 and PAK4, which phosphorylate LIMK1 on a threonine residue located in its activation loop. LIMK1 subsequently phosphorylates and inactivates the actin binding/depolymerizing factors cofilin-1/CFL1, cofilin- 2/CFL2 and destrin/DSTN, thereby preventing the cleavage of filamentous actin (F-actin), and stabilizing the actin cytoskeleton. In this way LIMK1 regulates several actin-dependent biological processes including cell motility, cell cycle progression, and differentiation. Phosphorylates TPPP on serine residues, thereby promoting microtubule disassembly. Stimulates axonal outgrowth and may be involved in brain development. Isoform 3 has a dominant negative effect on actin cytoskeletal changes. Required for atypical chemokine receptor ACKR2-induced phosphorylation of cofilin (CFL1).
1	DNASE1	Deoxyribonuclease I; Among other functions, seems to be involved in cell death by apoptosis. Binds specifically to G-actin and blocks actin polymerization (By similarity).
1	PXN	Paxillin; Cytoskeletal protein involved in actin-membrane attachment at sites of cell adhesion to the extracellular matrix (focal adhesion); Belongs to the paxillin family.
1	PLXNB1	Semaphorin receptor SEP; Receptor for SEMA4D. Plays a role in RHOA activation and subsequent changes of the actin cytoskeleton. Plays a role in axon guidance, invasive growth and cell migration; Belongs to the plexin family.
1	SRC	SRC proto-oncogene, non-receptor tyrosine kinase; Non-receptor protein tyrosine kinase which is activated following engagement of many different classes of cellular receptors including immune response receptors, integrins and other adhesion receptors, receptor protein tyrosine kinases, G protein- coupled receptors as well as cytokine receptors. Participates in signaling pathways that control a diverse spectrum of biological activities including gene transcription, immune response, cell adhesion, cell cycle progression, apoptosis, migration, and transformation. Due to functional redundancy between members of the SRC kinase family, identification of the specific role of each SRC kinase is very difficult. SRC appears to be one of the primary kinases activated following engagement of receptors and plays a role in the activation of other protein tyrosine kinase (PTK) families. Receptor clustering or dimerization leads to recruitment of SRC to the receptor complexes where it phosphorylates the tyrosine residues within the receptor cytoplasmic domains. Plays an important role in the regulation of cytoskeletal organization through phosphorylation of specific substrates such as AFAP1. Phosphorylation of AFAP1 allows the SRC SH2 domain to bind AFAP1 and to localize to actin filaments. Cytoskeletal reorganization is also controlled through the phosphorylation of cortactin (CTTN) (Probable). When cells adhere via focal adhesions to the extracellular matrix, signals are transmitted by integrins into the cell resulting in tyrosine phosphorylation of a number of focal adhesion proteins, including PTK2/FAK1 and paxillin (PXN). In addition to phosphorylating focal adhesion proteins, SRC is also active at the sites of cell-cell contact adherens junctions and phosphorylates substrates such as beta- catenin (CTNNB1), delta-catenin (CTNND1), and plakoglobin (JUP). Another type of cell-cell junction, the gap junction, is also a target for SRC, which phosphorylates connexin-43 (GJA1). SRC is implicated in regulation of pre-mRNA-processing and phosphorylates RNA-binding proteins such as KHDRBS1 (Probable). Also plays a role in PDGF-mediated tyrosine phosphorylation of both STAT1 and STAT3, leading to increased DNA binding activity of these transcription factors (By similarity). Involved in the RAS pathway through phosphorylation of RASA1 and RASGRF1. Plays a role in EGF-mediated calcium-activated chloride channel activation. Required for epidermal growth factor receptor (EGFR) internalization through phosphorylation of clathrin heavy chain (CLTC and CLTCL1) at 'Tyr-1477'. Involved in beta-arrestin (ARRB1 and ARRB2) desensitization through phosphorylation and activation of GRK2, leading to beta-arrestin phosphorylation and internalization. Has a critical role in the stimulation of the CDK20/MAPK3 mitogen-activated protein kinase cascade by epidermal growth factor (Probable). Might be involved not only in mediating the transduction of mitogenic signals at the level of the plasma membrane but also in controlling progression through the cell cycle via interaction with regulatory proteins in the nucleus. Plays an important role in osteoclastic bone resorption in conjunction with PTK2B/PYK2. Both the formation of a SRC-PTK2B/PYK2 complex and SRC kinase activity are necessary for this function. Recruited to activated integrins by PTK2B/PYK2, thereby phosphorylating CBL, which in turn induces the activation and recruitment of phosphatidylinositol 3-kinase to the cell membrane in a signaling pathway that is critical for osteoclast function. Promotes energy production in osteoclasts by activating mitochondrial cytochrome C oxidase. Phosphorylates DDR2 on tyrosine residues, thereby promoting its subsequent autophosphorylation. Phosphorylates RUNX3 and COX2 on tyrosine residues, TNK2 on 'Tyr-284' and CBL on 'Tyr-731'. Enhances DDX58/RIG-I-elicited antiviral signaling. Phosphorylates PDPK1 at 'Tyr-9', 'Tyr-373' and 'Tyr-376'. Phosphorylates BCAR1 at 'Tyr-128'. Phosphorylates CBLC at multiple tyrosine residues, phosphorylation at 'Tyr-341' activates CBLC E3 activity. Involved in anchorage-independent cell growth. Required for podosome formation (By similarity).
1	FGFR4	Fibroblast growth factor receptor 4; Tyrosine-protein kinase that acts as cell-surface receptor for fibroblast growth factors and plays a role in the regulation of cell proliferation, differentiation and migration, and in regulation of lipid metabolism, bile acid biosynthesis, glucose uptake, vitamin D metabolism and phosphate homeostasis. Required for normal down-regulation of the expression of CYP7A1, the rate-limiting enzyme in bile acid synthesis, in response to FGF19. Phosphorylates PLCG1 and FRS2. Ligand binding leads to the activation of several signaling cascades. Activation of PLCG1 leads to the production of the cellular signaling molecules diacylglycerol and inositol 1,4,5-trisphosphate. Phosphorylation of FRS2 triggers recruitment of GRB2, GAB1, PIK3R1 and SOS1, and mediates activation of RAS, MAPK1/ERK2, MAPK3/ERK1 and the MAP kinase signaling pathway, as well as of the AKT1 signaling pathway. Promotes SRC-dependent phosphorylation of the matrix protease MMP14 and its lysosomal degradation. FGFR4 signaling is down-regulated by receptor internalization and degradation; MMP14 promotes internalization and degradation of FGFR4. Mutations that lead to constitutive kinase activation or impair normal FGFR4 inactivation lead to aberrant signaling.
1	IL5RA	Interleukin-5 receptor subunit alpha; This is the receptor for interleukin-5. The alpha chain binds to IL5; Belongs to the type I cytokine receptor family. Type 5 subfamily.
1	CCL1	T lymphocyte-secreted protein I-309; Cytokine that is chemotactic for monocytes but not for neutrophils. Binds to CCR8; Belongs to the intercrine beta (chemokine CC) family.
1	RHOBTB2	Rho-related BTB domain-containing protein 2; Rho related BTB domain containing 2
1	CCL2	Monocyte chemotactic and activating factor; Chemotactic factor that attracts monocytes and basophils but not neutrophils or eosinophils. Augments monocyte anti-tumor activity. Has been implicated in the pathogenesis of diseases characterized by monocytic infiltrates, like psoriasis, rheumatoid arthritis or atherosclerosis. May be involved in the recruitment of monocytes into the arterial wall during the disease process of atherosclerosis; Belongs to the intercrine beta (chemokine CC) family.
1	SPRED1	Sprouty-related, EVH1 domain-containing protein 1; Tyrosine kinase substrate that inhibits growth-factor- mediated activation of MAP kinase. Negatively regulates hematopoiesis of bone marrow (By similarity); Protein phosphatase 1 regulatory subunits
1	FLT4	Vascular endothelial growth factor receptor 3; Tyrosine-protein kinase that acts as a cell-surface receptor for VEGFC and VEGFD, and plays an essential role in adult lymphangiogenesis and in the development of the vascular network and the cardiovascular system during embryonic development. Promotes proliferation, survival and migration of endothelial cells, and regulates angiogenic sprouting. Signaling by activated FLT4 leads to enhanced production of VEGFC, and to a lesser degree VEGFA, thereby creating a positive feedback loop that enhances FLT4 signaling. Modulates KDR signaling by forming heterodimers. The secreted isoform 3 may function as a decoy receptor for VEGFC and/or VEGFD and play an important role as a negative regulator of VEGFC-mediated lymphangiogenesis and angiogenesis. Binding of vascular growth factors to isoform 1 or isoform 2 leads to the activation of several signaling cascades; isoform 2 seems to be less efficient in signal transduction, because it has a truncated C-terminus and therefore lacks several phosphorylation sites. Mediates activation of the MAPK1/ERK2, MAPK3/ERK1 signaling pathway, of MAPK8 and the JUN signaling pathway, and of the AKT1 signaling pathway. Phosphorylates SHC1. Mediates phosphorylation of PIK3R1, the regulatory subunit of phosphatidylinositol 3- kinase. Promotes phosphorylation of MAPK8 at 'Thr-183' and 'Tyr- 185', and of AKT1 at 'Ser-473'.
1	CXCL16	Scavenger receptor for phosphatidylserine and oxidized low density lipoprotein; Acts as a scavenger receptor on macrophages, which specifically binds to OxLDL (oxidized low density lipoprotein), suggesting that it may be involved in pathophysiology such as atherogenesis (By similarity). Induces a strong chemotactic response. Induces calcium mobilization. Binds to CXCR6/Bonzo; Belongs to the intercrine alpha (chemokine CxC) family.
1	TRIO	Trio Rho guanine nucleotide exchange factor; Guanine nucleotide exchange factor (GEF) for RHOA and RAC1 GTPases. Involved in coordinating actin remodeling, which is necessary for cell migration and growth. In developing hippocampal neurons, limits dendrite formation, without affecting the establishment of axon polarity. Once dendrites are formed, involved in the control of synaptic function by regulating the endocytosis of AMPA-selective glutamate receptors (AMPARs) at CA1 excitatory synapses (By similarity). May act as a regulator of adipogenesis (By similarity); Belongs to the protein kinase superfamily. CAMK Ser/Thr protein kinase family.
1	ADAM15	Metalloproteinase-like, disintegrin-like, and cysteine-rich protein 15; Active metalloproteinase with gelatinolytic and collagenolytic activity. Plays a role in the wound healing process. Mediates both heterotypic intraepithelial cell/T-cell interactions and homotypic T-cell aggregation. Inhibits beta-1 integrin-mediated cell adhesion and migration of airway smooth muscle cells. Suppresses cell motility on or towards fibronectin possibly by driving alpha-v/beta-1 integrin (ITAGV-ITGB1) cell surface expression via ERK1/2 inactivation. Cleaves E-cadherin in response to growth factor deprivation. Plays a role in glomerular cell migration. Plays a role in pathological neovascularization. May play a role in cartilage remodeling. May be proteolytically processed, during sperm epididymal maturation and the acrosome reaction. May play a role in sperm-egg binding through its disintegrin domain; ADAM metallopeptidase domain containing
1	CNKSR1	Connector enhancer of kinase suppressor of Ras 1; May function as an adapter protein or regulator of Ras signaling pathways; Belongs to the CNKSR family.
1	AGER	Advanced glycosylation end product-specific receptor; Mediates interactions of advanced glycosylation end products (AGE). These are nonenzymatically glycosylated proteins which accumulate in vascular tissue in aging and at an accelerated rate in diabetes. Acts as a mediator of both acute and chronic vascular inflammation in conditions such as atherosclerosis and in particular as a complication of diabetes. AGE/RAGE signaling plays an important role in regulating the production/expression of TNF- alpha, oxidative stress, and endothelial dysfunction in type 2 diabetes. Interaction with S100A12 on endothelium, mononuclear phagocytes, and lymphocytes triggers cellular activation, with generation of key proinflammatory mediators. Interaction with S100B after myocardial infarction may play a role in myocyte apoptosis by activating ERK1/2 and p53/TP53 signaling (By similarity). Receptor for amyloid beta peptide. Contributes to the translocation of amyloid-beta peptide (ABPP) across the cell membrane from the extracellular to the intracellular space in cortical neurons. ABPP-initiated RAGE signaling, especially stimulation of p38 mitogen-activated protein kinase (MAPK), has the capacity to drive a transport system delivering ABPP as a complex with RAGE to the intraneuronal space. Can also bind oligonucleotides; C2-set domain containing
1	TRAK1	106 kDa O-GlcNAc transferase-interacting protein; Involved in the regulation of endosome-to-lysosome trafficking, including endocytic trafficking of EGF-EGFR complexes and GABA-A receptors.
1	C20orf196	Chromosome 20 open reading frame 196
1	MYO18A	Molecule associated with JAK3 N-terminus; May link Golgi membranes to the cytoskeleton and participate in the tensile force required for vesicle budding from the Golgi. Thereby, may play a role in Golgi membrane trafficking and could indirectly give its flattened shape to the Golgi apparatus. Alternatively, in concert with LURAP1 and CDC42BPA/CDC42BPB, has been involved in modulating lamellar actomyosin retrograde flow that is crucial to cell protrusion and migration. May be involved in the maintenance of the stromal cell architectures required for cell to cell contact (By similarity). Regulates trafficking, expression, and activation of innate immune receptors on macrophages. Plays a role to suppress inflammatory responsiveness of macrophages via a mechanism that modulates CD14 trafficking. Acts as a receptor of surfactant-associated protein A (SFTPA1/SP-A) and plays an important role in internalization and clearance of SFTPA1-opsonized S.aureus by alveolar macrophages. Strongly enhances natural killer cell cytotoxicity; Myosins, class XVIII
1	INF2	Inverted formin, FH2 and WH2 domain containing; Severs actin filaments and accelerates their polymerization and depolymerization; Armadillo-like helical domain containing
1	FAM131B	Family with sequence similarity 131 member B; Belongs to the FAM131 family.
1	RGL2	Ral guanine nucleotide dissociation stimulator-like 2; Probable guanine nucleotide exchange factor. Putative effector of Ras and/or Rap. Associates with the GTP-bound form of Rap 1A and H-Ras in vitro (By similarity).
1	CALD1	Caldesmon 1; Actin- and myosin-binding protein implicated in the regulation of actomyosin interactions in smooth muscle and nonmuscle cells (could act as a bridge between myosin and actin filaments). Stimulates actin binding of tropomyosin which increases the stabilization of actin filament structure. In muscle tissues, inhibits the actomyosin ATPase by binding to F-actin. This inhibition is attenuated by calcium-calmodulin and is potentiated by tropomyosin. Interacts with actin, myosin, two molecules of tropomyosin and with calmodulin. Also play an essential role during cellular mitosis and receptor capping. Involved in Schwann cell migration during peripheral nerve regeneration (By similarity).
1	MADCAM1	Mucosal vascular addressin cell adhesion molecule 1; Cell adhesion leukocyte receptor expressed by mucosal venules, helps to direct lymphocyte traffic into mucosal tissues including the Peyer patches and the intestinal lamina propria. It can bind both integrin alpha-4/beta-7 and L-selectin, regulating both the passage and retention of leukocytes. Isoform 2, lacking the mucin-like domain, may be specialized in supporting integrin alpha-4/beta-7-dependent adhesion strengthening, independent of L- selectin binding; Ig-like cell adhesion molecule family
1	TIAM1	T-lymphoma invasion and metastasis-inducing protein 1; Modulates the activity of RHO-like proteins and connects extracellular signals to cytoskeletal activities. Acts as a GDP- dissociation stimulator protein that stimulates the GDP-GTP exchange activity of RHO-like GTPases and activates them. Activates RAC1, CDC42, and to a lesser extent RHOA. Required for normal cell adhesion and cell migration; PDZ domain containing
1	PFKFB3	6-phosphofructo-2-kinase/fructose-2,6-bisphosphatase 3; Synthesis and degradation of fructose 2,6-bisphosphate; In the C-terminal section; belongs to the phosphoglycerate mutase family.
2	KCNAB2	Potassium voltage-gated channel, shaker-related subfamily, beta member 2; Cytoplasmic potassium channel subunit that modulates the characteristics of the channel-forming alpha-subunits. Contributes to the regulation of nerve signaling, and prevents neuronal hyperexcitability (By similarity). Promotes expression of the pore-forming alpha subunits at the cell membrane, and thereby increases channel activity (By similarity). Promotes potassium channel closure via a mechanism that does not involve physical obstruction of the channel pore. Promotes KCNA4 channel closure. Modulates the functional properties of KCNA5 (By similarity). Enhances KCNB2 channel activity (By similarity). Binds NADPH and has NADPH- dependent aldoketoreductase activity (By similarity). Has broad substrate specificity and can catalyze the reduction of methylglyoxal, 9,10-phenanthrenequinone, prostaglandin J2, 4- nitrobenzaldehyde, 4-nitroacetophenone and 4-oxo-trans-2-nonenal (in vitro) (By similarity); Aldo-keto reductases
2	KCNIP3	A-type potassium channel modulatory protein 3; Calcium-dependent transcriptional repressor that binds to the DRE element of genes including PDYN and FOS. Affinity for DNA is reduced upon binding to calcium and enhanced by binding to magnesium. Seems to be involved in nociception (By similarity); EF-hand domain containing
2	CALML6	Calglandulin-like protein; EF-hand domain containing; Belongs to the calmodulin family. Calglandulin subfamily.
2	KCNC4	Potassium voltage-gated channel, Shaw-related subfamily, member 4; This protein mediates the voltage-dependent potassium ion permeability of excitable membranes. Assuming opened or closed conformations in response to the voltage difference across the membrane, the protein forms a potassium-selective channel through which potassium ions may pass in accordance with their electrochemical gradient; Potassium voltage-gated channels
2	KCNJ5	Potassium inwardly-rectifying channel, subfamily J, member 5; This potassium channel is controlled by G proteins. Inward rectifier potassium channels are characterized by a greater tendency to allow potassium to flow into the cell rather than out of it. Their voltage dependence is regulated by the concentration of extracellular potassium; as external potassium is raised, the voltage range of the channel opening shifts to more positive voltages. The inward rectification is mainly due to the blockage of outward current by internal magnesium. Can be blocked by external barium; Belongs to the inward rectifier-type potassium channel (TC 1.A.2.1) family. KCNJ5 subfamily.
2	ZNF843	Zinc finger protein 843; Zinc fingers C2H2-type
2	KCNS2	Potassium voltage-gated channel, delayed-rectifier, subfamily S, member 2; Potassium channel subunit that does not form functional channels by itself. Can form functional heterotetrameric channels with KCNB1 and KCNB2; modulates the delayed rectifier voltage- gated potassium channel activation and deactivation rates of KCNB1 and KCNB2.
2	CAMK2A	Calcium/calmodulin-dependent protein kinase type II subunit alpha; CaM-kinase II (CAMK2) is a prominent kinase in the central nervous system that may function in long-term potentiation and neurotransmitter release. Member of the NMDAR signaling complex in excitatory synapses it may regulate NMDAR-dependent potentiation of the AMPAR and synaptic plasticity (By similarity). Phosphorylates transcription factor FOXO3 on 'Ser-298'. Activates FOXO3 transcriptional activity (By similarity); Belongs to the protein kinase superfamily. CAMK Ser/Thr protein kinase family. CaMK subfamily.
2	HCN2	Potassium/sodium hyperpolarization-activated cyclic nucleotide-gated channel 2; Hyperpolarization-activated ion channel exhibiting weak selectivity for potassium over sodium ions. Contributes to the native pacemaker currents in heart (If) and in neurons (Ih). Can also transport ammonium in the distal nephron. Produces a large instantaneous current. Modulated by intracellular chloride ions and pH; acidic pH shifts the activation to more negative voltages (By similarity); Cyclic nucleotide gated channels
2	NEFM	Neurofilament, medium polypeptide; Neurofilaments usually contain three intermediate filament proteins: L, M, and H which are involved in the maintenance of neuronal caliber.
2	CABP1	Calcium binding protein 1; Modulates calcium-dependent activity of inositol 1,4,5- triphosphate receptors (ITPRs). Inhibits agonist-induced intracellular calcium signaling. Enhances inactivation and does not support calcium-dependent facilitation of voltage-dependent P/Q-type calcium channels. Causes calcium-dependent facilitation and inhibits inactivation of L-type calcium channels by binding to the same sites as calmodulin in the C-terminal domain of CACNA1C, but resulting in an opposit effects on channel function. Suppresses the calcium-dependent inactivation of CACNA1D (By similarity). Inhibits TRPC5 channels. Prevents NMDA receptor- induced cellular degeneration (By similarity); EF-hand domain containing
2	SNPH	Syntaphilin; Inhibits SNARE complex formation by absorbing free syntaxin-1.
2	KCNAB1	Potassium voltage-gated channel, shaker-related subfamily, beta member 1; Cytoplasmic potassium channel subunit that modulates the characteristics of the channel-forming alpha-subunits. Modulates action potentials via its effect on the pore-forming alpha subunits (By similarity). Promotes expression of the pore-forming alpha subunits at the cell membrane, and thereby increases channel activity (By similarity). Mediates closure of delayed rectifier potassium channels by physically obstructing the pore via its N-terminal domain and increases the speed of channel closure for other family members. Promotes the closure of KCNA1, KCNA2 and KCNA5 channels. Accelerates KCNA4 channel closure. Accelerates the closure of heteromeric channels formed by KCNA1 and KCNA4. Accelerates the closure of heteromeric channels formed by KCNA2, KCNA5 and KCNA6 (By similarity). Isoform KvB1.2 has no effect on KCNA1, KCNA2 or KCNB1. Enhances KCNB1 and KCNB2 channel activity (By similarity). Binds NADPH; this is required for efficient down-regulation of potassium channel activity. Has NADPH-dependent aldoketoreductase activity (By similarity). Oxidation of the bound NADPH strongly decreases N-type inactivation of potassium channel activity (By similarity).
2	KCNC1	Potassium voltage-gated channel, Shaw-related subfamily, member 1; Voltage-gated potassium channel that plays an important role in the rapid repolarization of fast-firing brain neurons. The channel opens in response to the voltage difference across the membrane, forming a potassium-selective channel through which potassium ions pass in accordance with their electrochemical gradient. Can form functional homotetrameric channels and heterotetrameric channels that contain variable proportions of KCNC2, and possibly other family members as well. Contributes to fire sustained trains of very brief action potentials at high frequency in pallidal neurons; Belongs to the potassium channel family. C (Shaw) (TC 1.A.1.2) subfamily. Kv3.1/KCNC1 sub-subfamily.
2	KCNH3	Potassium voltage-gated channel, subfamily H (eag-related), member 3; Pore-forming (alpha) subunit of voltage-gated potassium channel. Elicits an outward current with fast inactivation. Channel properties may be modulated by cAMP and subunit assembly; Belongs to the potassium channel family. H (Eag) (TC 1.A.1.20) subfamily. Kv12.2/KCNH3 sub-subfamily.
2	KCNK3	Acid-sensitive potassium channel protein TASK-1; pH-dependent, voltage-insensitive, background potassium channel protein. Rectification direction results from potassium ion concentration on either side of the membrane. Acts as an outward rectifier when external potassium concentration is low. When external potassium concentration is high, current is inward; Belongs to the two pore domain potassium channel (TC 1.A.1.8) family.
2	KCNIP1	Potassium voltage-gated channel interacting protein 1; EF-hand domain containing
2	KCNG1	Potassium voltage-gated channel, subfamily G, member 1; Potassium channel subunit that does not form functional channels by itself. Can form functional heterotetrameric channels with KCNB1; modulates the delayed rectifier voltage-gated potassium channel activation and deactivation rates of KCNB1; Belongs to the potassium channel family. G (TC 1.A.1.2) subfamily. Kv6.1/KCNG1 sub-subfamily.
2	KCNA1	Potassium voltage-gated channel, shaker-related subfamily, member 1 (episodic ataxia with myokymia); Voltage-gated potassium channel that mediates transmembrane potassium transport in excitable membranes, primarily in the brain and the central nervous system, but also in the kidney. Contributes to the regulation of the membrane potential and nerve signaling, and prevents neuronal hyperexcitability. Forms tetrameric potassium- selective channels through which potassium ions pass in accordance with their electrochemical gradient. The channel alternates between opened and closed conformations in response to the voltage difference across the membrane. Can form functional homotetrameric channels and heterotetrameric channels that contain variable proportions of KCNA1, KCNA2, KCNA4, KCNA5, KCNA6, KCNA7, and possibly other family members as well; channel properties depend on the type of alpha subunits that are part of the channel. Channel properties are modulated by cytoplasmic beta subunits that regulate the subcellular location of the alpha subunits and promote rapid inactivation of delayed rectifier potassium channels. In vivo, membranes probably contain a mixture of heteromeric potassium channel complexes, making it difficult to assign currents observed in intact tissues to any particular potassium channel family member. Homotetrameric KCNA1 forms a delayed-rectifier potassium channel that opens in response to membrane depolarization, followed by slow spontaneous channel closure. In contrast, a heterotetrameric channel formed by KCNA1 and KCNA4 shows rapid inactivation. Regulates neuronal excitability in hippocampus, especially in mossy fibers and medial perforant path axons, preventing neuronal hyperexcitability. Response to toxins that are selective for KCNA1, respectively for KCNA2, suggests that heteromeric potassium channels composed of both KCNA1 and KCNA2 play a role in pacemaking and regulate the output of deep cerebellar nuclear neurons (By similarity). May function as down- stream effector for G protein-coupled receptors and inhibit GABAergic inputs to basolateral amygdala neurons (By similarity). May contribute to the regulation of neurotransmitter release, such as gamma-aminobutyric acid (GABA) release (By similarity). Plays a role in regulating the generation of action potentials and preventing hyperexcitability in myelinated axons of the vagus nerve, and thereby contributes to the regulation of heart contraction (By similarity). Required for normal neuromuscular responses. Regulates the frequency of neuronal action potential firing in response to mechanical stimuli, and plays a role in the perception of pain caused by mechanical stimuli, but does not play a role in the perception of pain due to heat stimuli (By similarity). Required for normal responses to auditory stimuli and precise location of sound sources, but not for sound perception (By similarity). The use of toxins that block specific channels suggest that it contributes to the regulation of the axonal release of the neurotransmitter dopamine (By similarity). Required for normal postnatal brain development and normal proliferation of neuronal precursor cells in the brain (By similarity). Plays a role in the reabsorption of Mg(2+) in the distal convoluted tubules in the kidney and in magnesium ion homeostasis, probably via its effect on the membrane potential.
2	CAMK2B	Calcium/calmodulin-dependent protein kinase type II subunit beta; Calcium/calmodulin-dependent protein kinase that functions autonomously after Ca(2+)/calmodulin-binding and autophosphorylation, and is involved in dendritic spine and synapse formation, neuronal plasticity and regulation of sarcoplasmic reticulum Ca(2+) transport in skeletal muscle. In neurons, plays an essential structural role in the reorganization of the actin cytoskeleton during plasticity by binding and bundling actin filaments in a kinase-independent manner. This structural function is required for correct targeting of CaMK2A, which acts downstream of NMDAR to promote dendritic spine and synapse formation and maintain synaptic plasticity which enables long-term potentiation (LTP) and hippocampus-dependent learning. In developing hippocampal neurons, promotes arborization of the dendritic tree and in mature neurons, promotes dendritic remodeling. Participates in the modulation of skeletal muscle function in response to exercise. In slow-twitch muscles, is involved in regulation of sarcoplasmic reticulum (SR) Ca(2+) transport and in fast-twitch muscle participates in the control of Ca(2+) release from the SR through phosphorylation of triadin, a ryanodine receptor-coupling factor, and phospholamban (PLN/PLB), an endogenous inhibitor of SERCA2A/ATP2A2.
2	KCNN4	Potassium intermediate/small conductance calcium-activated channel, subfamily N, member 4; Forms a voltage-independent potassium channel that is activated by intracellular calcium. Activation is followed by membrane hyperpolarization which promotes calcium influx. Required for maximal calcium influx and proliferation during the reactivation of naive T-cells. The channel is blocked by clotrimazole and charybdotoxin but is insensitive to apamin; Belongs to the potassium channel KCNN family. KCa3.1/KCNN4 subfamily.
2	QSOX2	Neuroblastoma-derived sulfhydryl oxidase; Catalyzes the oxidation of sulfhydryl groups in peptide and protein thiols to disulfides with the reduction of oxygen to hydrogen peroxide. May contribute to disulfide bond formation in a variety of secreted proteins. Also seems to play a role in regulating the sensitization of neuroblastoma cells for interferon-gamma-induced apoptosis.
2	KCNE1	IKs producing slow voltage-gated potassium channel subunit beta Mink; Ancillary protein that assembles as a beta subunit with a voltage-gated potassium channel complex of pore-forming alpha subunits. Modulates the gating kinetics and enhances stability of the channel complex. Assembled with KCNB1 modulates the gating characteristics of the delayed rectifier voltage-dependent potassium channel KCNB1. Assembled with KCNQ1/KVLQT1 is proposed to form the slowly activating delayed rectifier cardiac potassium (IKs) channel. The outward current reaches its steady state only after 50 seconds. Assembled with KCNH2/HERG may modulate the rapidly activating component of the delayed rectifying potassium current in heart (IKr).
3	DNAJC8	DnaJ (Hsp40) homolog, subfamily C, member 8; Suppresses polyglutamine (polyQ) aggregation of ATXN3 in neuronal cells; DNAJ heat shock proteins
3	SNRPN	Small nuclear ribonucleoprotein-associated protein N; May be involved in tissue-specific alternative RNA processing events; Sm spliceosomal proteins
3	SF3B1	Pre-mRNA-splicing factor SF3b 155 kDa subunit; Involved in pre-mRNA splicing as a component of the splicing factor SF3B complex. SF3B complex is required for 'A' complex assembly formed by the stable binding of U2 snRNP to the branchpoint sequence (BPS) in pre-mRNA. Sequence independent binding of SF3A/SF3B complex upstream of the branch site is essential, it may anchor U2 snRNP to the pre-mRNA. May also be involved in the assembly of the 'E' complex. Belongs also to the minor U12-dependent spliceosome, which is involved in the splicing of rare class of nuclear pre-mRNA intron; Armadillo-like helical domain containing
3	CIZ1	CDKN1A interacting zinc finger protein 1; May regulate the subcellular localization of CIP/WAF1.
3	LARP4	La ribonucleoprotein domain family, member 4; RNA binding protein that binds to the poly-A tract of mRNA molecules. Associates with the 40S ribosomal subunit and with polysomes. Plays a role in the regulation of mRNA translation. Plays a role in the regulation of cell morphology and cytoskeletal organization; La ribonucleoprotein domain containing
3	TROVE2	60 kDa SS-A/Ro ribonucleoprotein; RNA-binding protein that binds to misfolded non-coding RNAs, pre-5S rRNA, and several small cytoplasmic RNA molecules known as Y RNAs. May stabilize some of these RNAs and protect them from degradation; Belongs to the Ro 60 kDa family.
3	SRPK1	Serine/arginine-rich protein-specific kinase 1; Serine/arginine-rich protein-specific kinase which specifically phosphorylates its substrates at serine residues located in regions rich in arginine/serine dipeptides, known as RS domains and is involved in the phosphorylation of SR splicing factors and the regulation of splicing. Plays a central role in the regulatory network for splicing, controlling the intranuclear distribution of splicing factors in interphase cells and the reorganization of nuclear speckles during mitosis. Can influence additional steps of mRNA maturation, as well as other cellular activities, such as chromatin reorganization in somatic and sperm cells and cell cycle progression. Isoform 2 phosphorylates SFRS2, ZRSR2, LBR and PRM1. Isoform 2 phosphorylates SRSF1 using a directional (C-terminal to N-terminal) and a dual-track mechanism incorporating both processive phosphorylation (in which the kinase stays attached to the substrate after each round of phosphorylation) and distributive phosphorylation steps (in which the kinase and substrate dissociate after each phosphorylation event). The RS domain of SRSF1 binds first to a docking groove in the large lobe of the kinase domain of SRPK1. This induces certain structural changes in SRPK1 and/or RRM2 domain of SRSF1, allowing RRM2 to bind the kinase and initiate phosphorylation. The cycles continue for several phosphorylation steps in a processive manner (steps 1-8) until the last few phosphorylation steps (approximately steps 9-12). During that time, a mechanical stress induces the unfolding of the beta-4 motif in RRM2, which then docks at the docking groove of SRPK1. This also signals RRM2 to begin to dissociate, which facilitates SRSF1 dissociation after phosphorylation is completed. Isoform 2 can mediate hepatitis B virus (HBV) core protein phosphorylation. It plays a negative role in the regulation of HBV replication through a mechanism not involving the phosphorylation of the core protein but by reducing the packaging efficiency of the pregenomic RNA (pgRNA) without affecting the formation of the viral core particles. Isoform 1 and isoform 2 can induce splicing of exon 10 in MAPT/TAU. The ratio of isoform 1/isoform 2 plays a decisive role in determining cell fate in K-562 leukaemic cell line: isoform 2 favors proliferation where as isoform 1 favors differentiation.
3	TRA2B	Splicing factor, arginine/serine-rich 10; Sequence-specific RNA-binding protein which participates in the control of pre-mRNA splicing. Can either activate or suppress exon inclusion. Acts additively with RBMX to promote exon 7 inclusion of the survival motor neuron SMN2. Activates the splicing of MAPT/Tau exon 10. Alters pre-mRNA splicing patterns by antagonizing the effects of splicing regulators, like RBMX. Binds to the AG-rich SE2 domain in the SMN exon 7 RNA. Binds to pre- mRNA; Belongs to the splicing factor SR family.
3	HNRNPM	Heterogeneous nuclear ribonucleoprotein M; Pre-mRNA binding protein in vivo, binds avidly to poly(G) and poly(U) RNA homopolymers in vitro. Involved in splicing. Acts as a receptor for carcinoembryonic antigen in Kupffer cells, may initiate a series of signaling events leading to tyrosine phosphorylation of proteins and induction of IL-1 alpha, IL-6, IL-10 and tumor necrosis factor alpha cytokines.
3	ZFP36L2	Zinc finger protein 36, C3H1 type-like 2; Zinc-finger RNA-binding protein that destabilizes several cytoplasmic AU-rich element (ARE)-containing mRNA transcripts by promoting their poly(A) tail removal or deadenylation, and hence provide a mechanism for attenuating protein synthesis. Acts as a 3'-untranslated region (UTR) ARE mRNA-binding adapter protein to communicate signaling events to the mRNA decay machinery. Functions by recruiting the CCR4-NOT deadenylase complex and probably other components of the cytoplasmic RNA decay machinery to the bound ARE-containing mRNAs, and hence promotes ARE-mediated mRNA deadenylation and decay processes. Binds to 3'-UTR ARE of numerous mRNAs. Promotes ARE- containing mRNA decay of the low-density lipoprotein (LDL) receptor (LDLR) mRNA in response to phorbol 12-myristate 13- acetate (PMA) treatment in a p38 MAPK-dependent manner. Positively regulates early adipogenesis by promoting ARE-mediated mRNA decay of immediate early genes (IEGs). Plays a role in mature peripheral neuron integrity by promoting ARE-containing mRNA decay of the transcriptional repressor REST mRNA. Plays a role in ovulation and oocyte meiotic maturation by promoting ARE-mediated mRNA decay of the luteinizing hormone receptor LHCGR mRNA. Acts as a negative regulator of erythroid cell differentiation: promotes glucocorticoid-induced self-renewal of erythroid cells by binding mRNAs that are induced or highly expressed during terminal erythroid differentiation and promotes their degradation, preventing erythroid cell differentiation. In association with ZFP36L1 maintains quiescence on developing B lymphocytes by promoting ARE-mediated decay of several mRNAs encoding cell cycle regulators that help B cells progress through the cell cycle, and hence ensuring accurate variable-diversity- joining (VDJ) recombination process and functional immune cell formation. Together with ZFP36L1 is also necessary for thymocyte development and prevention of T-cell acute lymphoblastic leukemia (T-ALL) transformation by promoting ARE-mediated mRNA decay of the oncogenic transcription factor NOTCH1 mRNA; Zinc fingers CCCH-type
3	CFDP1	Craniofacial development protein 1; May play a role during embryogenesis.
3	SRPK2	Serine/arginine-rich protein-specific kinase 2; Serine/arginine-rich protein-specific kinase which specifically phosphorylates its substrates at serine residues located in regions rich in arginine/serine dipeptides, known as RS domains and is involved in the phosphorylation of SR splicing factors and the regulation of splicing. Promotes neuronal apoptosis by up-regulating cyclin-D1 (CCND1) expression. This is done by the phosphorylation of SRSF2, leading to the suppression of p53/TP53 phosphorylation thereby relieving the repressive effect of p53/TP53 on cyclin-D1 (CCND1) expression. Phosphorylates ACIN1, and redistributes it from the nuclear speckles to the nucleoplasm, resulting in cyclin A1 but not cyclin A2 up- regulation. Plays an essential role in spliceosomal B complex formation via the phosphorylation of DDX23/PRP28. Can mediate hepatitis B virus (HBV) core protein phosphorylation. Plays a negative role in the regulation of HBV replication through a mechanism not involving the phosphorylation of the core protein but by reducing the packaging efficiency of the pregenomic RNA (pgRNA) without affecting the formation of the viral core particles.
3	RBM38	RNA-binding region-containing protein 1; RNA-binding protein that specifically bind the 3'-UTR of CDKN1A transcripts, leading to maintain the stability of CDKN1A transcripts, thereby acting as a mediator of the p53/TP53 family to regulate CDKN1A. CDKN1A is a cyclin-dependent kinase inhibitor transcriptionally regulated by the p53/TP53 family to induce cell cycle arrest. Isoform 1, but not isoform 2, has the ability to induce cell cycle arrest in G1 and maintain the stability of CDKN1A transcripts induced by p53/TP53. Also acts as a mRNA splicing factor. Specifically regulates the expression of FGFR2- IIIb, an epithelial cell-specific isoform of FGFR2. Plays a role in myogenic differentiation; Belongs to the RBM38 family.
3	LSM10	U7 snRNA-associated Sm-like protein LSm10; Appears to function in the U7 snRNP complex that is involved in histone 3'-end processing. Increases U7 snRNA levels but not histone 3'-end pre-mRNA processing activity, when overexpressed. Required for cell cycle progression from G1 to S phases. Binds specifically to U7 snRNA. Binds to the downstream cleavage product (DCP) of histone pre-mRNA in a U7 snRNP dependent manner; LSm proteins
3	SNRPA	Small nuclear ribonucleoprotein polypeptide A; Component of the spliceosomal U1 snRNP, which is essential for recognition of the pre-mRNA 5' splice-site and the subsequent assembly of the spliceosome. U1 snRNP is the first snRNP to interact with pre-mRNA. This interaction is required for the subsequent binding of U2 snRNP and the U4/U6/U5 tri-snRNP. SNRPA binds stem loop II of U1 snRNA. In a snRNP-free form (SF-A) may be involved in coupled pre-mRNA splicing and polyadenylation process. May bind preferentially to the 5'-UGCAC-3' motif on RNAs; Belongs to the RRM U1 A/B'' family.
3	ZSCAN25	Zinc finger and SCAN domain-containing protein 25; May be involved in transcriptional regulation; SCAN domain containing
3	ZNF541	Zinc finger protein 541; Component of some chromatin remodeling multiprotein complex that plays a role during spermatogenesis; Myb/SANT domain containing
3	SNRPD3	Small nuclear ribonucleoprotein D3 polypeptide 18kDa; Core component of the spliceosomal U1, U2, U4 and U5 small nuclear ribonucleoproteins (snRNPs), the building blocks of the spliceosome. Thereby, plays an important role in the splicing of cellular pre-mRNAs. Most spliceosomal snRNPs contain a common set of Sm proteins SNRPB, SNRPD1, SNRPD2, SNRPD3, SNRPE, SNRPF and SNRPG that assemble in a heptameric protein ring on the Sm site of the small nuclear RNA to form the core snRNP. As part of the U7 snRNP it is involved in histone 3'-end processing.
3	PTBP1	Heterogeneous nuclear ribonucleoprotein I; Plays a role in pre-mRNA splicing and in the regulation of alternative splicing events. Activates exon skipping of its own pre-mRNA during muscle cell differentiation. Binds to the polypyrimidine tract of introns. May promote RNA looping when bound to two separate polypyrimidine tracts in the same pre-mRNA. May promote the binding of U2 snRNP to pre-mRNA. Cooperates with RAVER1 to modulate switching between mutually exclusive exons during maturation of the TPM1 pre-mRNA. Represses the splicing of MAPT/Tau exon 10. In case of infection by picornaviruses, binds to the viral internal ribosome entry site (IRES) and stimulates the IRES-mediated translation.
3	RBM17	RNA binding motif protein 17; Splice factor that binds to the single-stranded 3'AG at the exon/intron border and promotes its utilization in the second catalytic step. Involved in the regulation of alternative splicing and the utilization of cryptic splice sites. Promotes the utilization of a cryptic splice site created by the beta-110 mutation in the HBB gene. The resulting frameshift leads to sickle cell anemia; G-patch domain containing
4	POP5	Processing of precursor 5, ribonuclease P/MRP subunit (S. cerevisiae); Component of ribonuclease P, a protein complex that generates mature tRNA molecules by cleaving their 5'-ends. Also a component of RNase MRP.
4	TAF5	TAF5 RNA polymerase II, TATA box binding protein (TBP)-associated factor, 100kDa; TAFs are components of the transcription factor IID (TFIID) complex, PCAF histone acetylase complex and TBP-free TAFII complex (TFTC). TAFs components-TIIFD are essential for mediating regulation of RNA polymerase transcription. TAF5/TAFII100 interacts strongly with the histone H4-related TAF6/TAFII80 and the histone H3-related TAF9/TAFII31, as well as a stable complex comprised of both TAF5/TAFII80 and TAF6/TAFII31. Apparently weaker interactions of TAF5/TAFII100 with TBP, TAF1/TAFII250, TAF11/TAFII28, and TAF12/TAFII20, but not TAF7/TAFII55, also have been observed; Belongs to the WD repeat TAF5 family.
4	NELFA	Wolf-Hirschhorn syndrome candidate 2 protein; Essential component of the NELF complex, a complex that negatively regulates the elongation of transcription by RNA polymerase II. The NELF complex, which acts via an association with the DSIF complex and causes transcriptional pausing, is counteracted by the P-TEFb kinase complex. The NELF complex is involved in HIV-1 latency possibly involving recruitment of PCF11 to paused RNA polymerase II. In vitro, the NELFA:NELFCD subcomplex binds to ssDNA and ssRNA in a sequence- and structure-dependent manner. Probably required to interact with the RNA polymerase II complex.
4	NOP16	HBV pre-S2 trans-regulated protein 3; NOP16 nucleolar protein; Belongs to the NOP16 family.
4	INTS3	Sensor of single-strand DNA complex subunit A; Component of the Integrator (INT) complex. The Integrator complex is involved in the small nuclear RNAs (snRNA) U1 and U2 transcription and in their 3'-box-dependent processing. The Integrator complex is associated with the C-terminal domain (CTD) of RNA polymerase II largest subunit (POLR2A) and is recruited to the U1 and U2 snRNAs genes (Probable). Mediates recruitment of cytoplasmic dynein to the nuclear envelope, probably as component of the INT complex.
4	POLR2E	DNA-directed RNA polymerases I, II, and III subunit RPABC1; DNA-dependent RNA polymerase catalyzes the transcription of DNA into RNA using the four ribonucleoside triphosphates as substrates. Common component of RNA polymerases I, II and III which synthesize ribosomal RNA precursors, mRNA precursors and many functional non-coding RNAs, and small RNAs, such as 5S rRNA and tRNAs, respectively. Pol II is the central component of the basal RNA polymerase II transcription machinery. Pols are composed of mobile elements that move relative to each other. In Pol II, POLR2E/RPB5 is part of the lower jaw surrounding the central large cleft and thought to grab the incoming DNA template. Seems to be the major component in this process (By similarity).
4	GTF3C1	General transcription factor IIIC, polypeptide 1, alpha 220kDa; Required for RNA polymerase III-mediated transcription. Component of TFIIIC that initiates transcription complex assembly on tRNA and is required for transcription of 5S rRNA and other stable nuclear and cytoplasmic RNAs. Binds to the box B promoter element; General transcription factors
4	GTF2F2	General transcription factor IIF, polypeptide 2, 30kDa; TFIIF is a general transcription initiation factor that binds to RNA polymerase II and helps to recruit it to the initiation complex in collaboration with TFIIB. It promotes transcription elongation. This subunit shows ATP-dependent DNA- helicase activity.
4	POLR2H	DNA-directed RNA polymerases I, II, and III 17.1 kDa polypeptide; DNA-dependent RNA polymerase catalyzes the transcription of DNA into RNA using the four ribonucleoside triphosphates as substrates. Common component of RNA polymerases I, II and III which synthesize ribosomal RNA precursors, mRNA precursors and many functional non-coding RNAs, and small RNAs, such as 5S rRNA and tRNAs, respectively; Belongs to the eukaryotic RPB8 RNA polymerase subunit family.
4	INTS1	Integrator complex subunit 1; Component of the Integrator (INT) complex, a complex involved in the small nuclear RNAs (snRNA) U1 and U2 transcription and in their 3'-box-dependent processing. The Integrator complex is associated with the C-terminal domain (CTD) of RNA polymerase II largest subunit (POLR2A) and is recruited to the U1 and U2 snRNAs genes (Probable). Mediates recruitment of cytoplasmic dynein to the nuclear envelope, probably as component of the INT complex; Armadillo-like helical domain containing
4	SNAPC2	Proximal sequence element-binding transcription factor subunit delta; Part of the SNAPc complex required for the transcription of both RNA polymerase II and III small-nuclear RNA genes. Binds to the proximal sequence element (PSE), a non-TATA-box basal promoter element common to these 2 types of genes. Recruits TBP and BRF2 to the U6 snRNA TATA box.
4	CTDP1	CTD (carboxy-terminal domain, RNA polymerase II, polypeptide A) phosphatase, subunit 1; Processively dephosphorylates 'Ser-2' and 'Ser-5' of the heptad repeats YSPTSPS in the C-terminal domain of the largest RNA polymerase II subunit. This promotes the activity of RNA polymerase II. Plays a role in the exit from mitosis by dephosphorylating crucial mitotic substrates (USP44, CDC20 and WEE1) that are required for M-phase-promoting factor (MPF)/CDK1 inactivation; CTD family phosphatases
4	BRF2	BRF2, RNA polymerase III transcription initiation factor 50 kDa subunit; General activator of RNA polymerase III transcription. Factor exclusively required for RNA polymerase III transcription of genes with promoter elements upstream of the initiation sites. Contributes to the regulation of gene expression; functions as activator in the absence of oxidative stress. Down-regulates expression of target genes in response to oxidative stress. Overexpression protects cells against apoptosis in response to oxidative stress; Belongs to the TFIIB family.
4	BDP1	B double prime 1, subunit of RNA polymerase III transcription initiation factor IIIB; General activator of RNA polymerase III transcription. Requires for transcription from all three types of polymerase III promoters. Requires for transcription of genes with internal promoter elements and with promoter elements upstream of the initiation site; Myb/SANT domain containing
4	RPAP1	RNA polymerase II associated protein 1; Forms an interface between the RNA polymerase II enzyme and chaperone/scaffolding protein, suggesting that it is required to connect RNA polymerase II to regulators of protein complex formation. Required for interaction of the RNA polymerase II complex with acetylated histone H3.
4	GTF3C5	General transcription factor IIIC, polypeptide 5, 63kDa; Involved in RNA polymerase III-mediated transcription. Integral, tightly associated component of the DNA-binding TFIIIC2 subcomplex that directly binds tRNA and virus-associated RNA promoters; General transcription factors
5	RBCK1	RanBP-type and C3HC4-type zinc finger-containing protein 1; E3 ubiquitin-protein ligase, which accepts ubiquitin from specific E2 ubiquitin-conjugating enzymes, such as UBE2L3/UBCM4, and then transfers it to substrates. Functions as an E3 ligase for oxidized IREB2 and both heme and oxygen are necessary for IREB2 ubiquitination. Promotes ubiquitination of TAB2 and IRF3 and their degradation by the proteasome. Component of the LUBAC complex which conjugates linear ('Met-1'-linked) polyubiquitin chains to substrates and plays a key role in NF- kappa-B activation and regulation of inflammation. LUBAC conjugates linear polyubiquitin to IKBKG and RIPK1 and is involved in activation of the canonical NF-kappa-B and the JNK signaling pathways. Linear ubiquitination mediated by the LUBAC complex interferes with TNF-induced cell death and thereby prevents inflammation. LUBAC is proposed to be recruited to the TNF-R1 signaling complex (TNF-RSC) following polyubiquitination of TNF- RSC components by BIRC2 and/or BIRC3 and to conjugate linear polyubiquitin to IKBKG and possibly other components contributing to the stability of the complex. Together with FAM105B/otulin, the LUBAC complex regulates the canonical Wnt signaling during angiogenesis. Binds polyubiquitin of different linkage types.
5	RNF216	Ubiquitin-conjugating enzyme 7-interacting protein 1; Isoform 1 acts as an E3 ubiquitin ligase, which accepts ubiquitin from specific E2 ubiquitin-conjugating enzymes, and then transfers it to substrates promoting their degradation by the proteasome. Promotes degradation of TRAF3, TLR4 and TLR9. Contributes to the regulation of antiviral responses. Down- regulates activation of NF-kappa-B, IRF3 activation and IFNB production. Isoform 3 inhibits TNF and IL-1 mediated activation of NF-kappa-B. Promotes TNF and RIP mediated apoptosis.
5	UBE2G1	E2 ubiquitin-conjugating enzyme G1; Accepts ubiquitin from the E1 complex and catalyzes its covalent attachment to other proteins. In vitro catalyzes 'Lys- 48'-, as well as 'Lys-63'-linked polyubiquitination. May be involved in degradation of muscle-specific proteins. Mediates polyubiquitination of CYP3A4; Ubiquitin conjugating enzymes E2
5	UBE2K	Ubiquitin-conjugating enzyme E2-25 kDa; Accepts ubiquitin from the E1 complex and catalyzes its covalent attachment to other proteins. In vitro, in the presence or in the absence of BRCA1-BARD1 E3 ubiquitin-protein ligase complex, catalyzes the synthesis of 'Lys-48'-linked polyubiquitin chains. Does not transfer ubiquitin directly to but elongates monoubiquitinated substrate protein. Mediates the selective degradation of short-lived and abnormal proteins, such as the endoplasmic reticulum-associated degradation (ERAD) of misfolded lumenal proteins. Ubiquitinates huntingtin. May mediate foam cell formation by the suppression of apoptosis of lipid-bearing macrophages through ubiquitination and subsequence degradation of p53/TP53. Proposed to be involved in ubiquitination and proteolytic processing of NF-kappa-B; in vitro supports ubiquitination of NFKB1. In case of infection by cytomegaloviruses may be involved in the US11-dependent degradation of MHC class I heavy chains following their export from the ER to the cytosol. In case of viral infections may be involved in the HPV E7 protein- dependent degradation of RB1; Belongs to the ubiquitin-conjugating enzyme family.
5	RNF125	Ring finger protein 125, E3 ubiquitin protein ligase; E3 ubiquitin-protein ligase that mediates ubiquitination and subsequent proteasomal degradation of target proteins, such as DDX58/RIG-I, MAVS/IPS1, IFIH1/MDA5, JAK1 and p53/TP53. Acts as a negative regulator of type I interferon production by mediating ubiquitination of DDX58/RIG-I at 'Lys-181', leading to DDX58/RIG-I degradation. Mediates ubiquitination and subsequent degradation of p53/TP53. Mediates ubiquitination and subsequent degradation of JAK1. Acts as a positive regulator of T-cell activation; Ring finger proteins
5	UBE2V1	TRAF6-regulated IKK activator 1 beta Uev1A; Has no ubiquitin ligase activity on its own. The UBE2V1- UBE2N heterodimer catalyzes the synthesis of non-canonical poly- ubiquitin chains that are linked through Lys-63. This type of poly-ubiquitination activates IKK and does not seem to involve protein degradation by the proteasome. Plays a role in the activation of NF-kappa-B mediated by IL1B, TNF, TRAF6 and TRAF2. Mediates transcriptional activation of target genes. Plays a role in the control of progress through the cell cycle and differentiation. Plays a role in the error-free DNA repair pathway and contributes to the survival of cells after DNA damage. Promotes TRIM5 capsid-specific restriction activity and the UBE2V1-UBE2N heterodimer acts in concert with TRIM5 to generate 'Lys-63'-linked polyubiquitin chains which activate the MAP3K7/TAK1 complex which in turn results in the induction and expression of NF-kappa-B and MAPK-responsive inflammatory genes; Belongs to the ubiquitin-conjugating enzyme family.
5	PNPLA6	Patatin-like phospholipase domain-containing protein 6; Phospholipase B that deacylates intracellular phosphatidylcholine (PtdCho), generating glycerophosphocholine (GroPtdCho). This deacylation occurs at both sn-2 and sn-1 positions of PtdCho. Its specific chemical modification by certain organophosphorus (OP) compounds leads to distal axonopathy; Patatin like phospholipase domain containing
5	GPCPD1	Glycerophosphocholine phosphodiesterase GDE1 homolog (S. cerevisiae); May be involved in the negative regulation of skeletal muscle differentiation, independently of its glycerophosphocholine phosphodiesterase activity; Belongs to the glycerophosphoryl diester phosphodiesterase family.
5	UBE2D2	(E3-independent) E2 ubiquitin-conjugating enzyme D2; Accepts ubiquitin from the E1 complex and catalyzes its covalent attachment to other proteins. In vitro catalyzes 'Lys- 48'-linked polyubiquitination. Mediates the selective degradation of short-lived and abnormal proteins. Functions in the E6/E6-AP- induced ubiquitination of p53/TP53. Mediates ubiquitination of PEX5 and autoubiquitination of STUB1 and TRAF6. Involved in the signal-induced conjugation and subsequent degradation of NFKBIA, FBXW2-mediated GCM1 ubiquitination and degradation, MDM2-dependent degradation of p53/TP53 and the activation of MAVS in the mitochondria by DDX58/RIG-I in response to viral infection. Essential for viral activation of IRF3; Ubiquitin conjugating enzymes E2
5	RNF40	Ring finger protein 40, E3 ubiquitin protein ligase; Component of the RNF20/40 E3 ubiquitin-protein ligase complex that mediates monoubiquitination of 'Lys-120' of histone H2B (H2BK120ub1). H2BK120ub1 gives a specific tag for epigenetic transcriptional activation and is also prerequisite for histone H3 'Lys-4' and 'Lys-79' methylation (H3K4me and H3K79me, respectively). It thereby plays a central role in histone code and gene regulation. The RNF20/40 complex forms a H2B ubiquitin ligase complex in cooperation with the E2 enzyme UBE2A or UBE2B; reports about the cooperation with UBE2E1/UBCH are contradictory. Required for transcriptional activation of Hox genes; Belongs to the BRE1 family.
5	SH3RF2	Heart protein phosphatase 1-binding protein; Inhibits PPP1CA phosphatase activity. May be a E3 ubiquitin-protein ligase (Potential). May play a role in cardiac function; Belongs to the SH3RF family.
5	RNF165	E3 ubiquitin-protein ligase RNF165; E3 ubiquitin-protein ligase that acts as a regulator of motor axon elongation. Required for efficient motor axon extension in the dorsal forelimb by enhancing the transcriptional responses of the SMAD1/SMAD5/SMAD8 effectors, which are activated downstream of BMP. Acts by mediating ubiquitination and degradation of SMAD inhibitors such as SMAD6, SMAD7, SKI and SNON isoform of SKIL; Belongs to the Arkadia family.
5	KLHL21	Kelch-like family member 21; Substrate-specific adapter of a BCR (BTB-CUL3-RBX1) E3 ubiquitin-protein ligase complex required for efficient chromosome alignment and cytokinesis. The BCR(KLHL21) E3 ubiquitin ligase complex regulates localization of the chromosomal passenger complex (CPC) from chromosomes to the spindle midzone in anaphase and mediates the ubiquitination of AURKB. Ubiquitination of AURKB by BCR(KLHL21) E3 ubiquitin ligase complex may not lead to its degradation by the proteasome; BTB domain containing
5	ACHE	Acetylcholinesterase (Yt blood group); Terminates signal transduction at the neuromuscular junction by rapid hydrolysis of the acetylcholine released into the synaptic cleft. Role in neuronal apoptosis; Belongs to the type-B carboxylesterase/lipase family.
6	HEATR2	Dynein assembly factor 5, axonemal; Cytoplasmic protein involved in the delivery of the dynein machinery to the motile cilium. It is required for the assembly of the axonemal dynein inner and outer arms, two structures attached to the peripheral outer doublet A microtubule of the axoneme, that play a crucial role in cilium motility.
6	HAP1	Huntingtin-associated protein 1; Originally identified as neuronal protein that specifically associates with HTT/huntingtin and the binding is enhanced by an expanded polyglutamine repeat within HTT possibly affecting HAP1 interaction properties. Both HTT and HAP1 are involved in intracellular trafficking and HAP1 is proposed to link HTT to motor proteins and/or transport cargos. Seems to play a role in vesicular transport within neurons and axons such as from early endosomes to late endocytic compartments and to promote neurite outgrowth. The vesicular transport function via association with microtubule-dependent transporters can be attenuated by association with mutant HTT. Involved in the axonal transport of BDNF and its activity-dependent secretion; the function seems to involve HTT, DCTN1 and a complex with SORT1. Involved in APP trafficking and seems to facilitate APP anterograde transport and membrane insertion thereby possibly reducing processing into amyloid beta. Involved in delivery of gamma-aminobutyric acid (GABA(A)) receptors to synapses; the function is dependent on kinesin motor protein KIF5 and is disrupted by HTT with expanded polyglutamine repeat. Involved in regulation of autophagosome motility by promoting efficient retrograde axonal transport. Seems to be involved in regulation of membrane receptor recycling and degradation, and respective signal transduction, including GABA(A) receptors, tyrosine kinase receptors, EGFR, IP3 receptor and androgen receptor. Among others suggested to be involved in control of feeding behavior (involving hypothalamic GABA(A) receptors), cerebellar and brainstem development (involving AHI1 and NTRK1/TrkA), postnatal neurogenesis (involving hypothalamic NTRK2/TrkB), and ITPR1/InsP3R1-mediated Ca(2+) release (involving HTT and possibly the effect of mutant HTT). Via association with DCTN1/dynactin p150-glued and HTT/huntingtin involved in cytoplasmic retention of REST in neurons. May be involved in ciliogenesis. Involved in regulation of exocytosis. Seems to be involved in formation of cytoplasmic inclusion bodies (STBs). In case of anomalous expression of TBP, can sequester a subset of TBP into STBs; sequestration is enhanced by an expanded polyglutamine repeat within TBP. HAP1-containing STBs have been proposed to play a protective role against neurodegeneration in Huntigton disease (HD) and spinocerebellar ataxia 17 (SCA17).
6	DNAH2	Dynein heavy chain domain-containing protein 3; Force generating protein of respiratory cilia. Produces force towards the minus ends of microtubules. Dynein has ATPase activity; the force-producing power stroke is thought to occur on release of ADP. Involved in sperm motility; implicated in sperm flagellar assembly (By similarity); Dyneins, axonemal
6	NUP210L	Nuclear pore membrane glycoprotein 210-like; Nucleoporin 210 like; Belongs to the NUP210 family.
6	DNAAF3	Dynein, axonemal, assembly factor 3; Required for the assembly of axonemal inner and outer dynein arms. Involved in preassembly of dyneins into complexes before their transport into cilia; Belongs to the DNAAF3 family.
6	MCMDC2	Minichromosome maintenance domain-containing protein 2; Plays an important role in meiotic recombination and associated DNA double-strand break repair; MCM family
6	DNALI1	Axonemal dynein light intermediate polypeptide 1; May play a dynamic role in flagellar motility; Belongs to the inner dynein arm light chain family.
6	CFAP20	Cilia- and flagella-associated protein 20; Cilium- and flagellum-specific protein that plays a role in axonemal structure organization and motility. Involved in the regulation of the size and morphology of cilia. Required for axonemal microtubules polyglutamylation.
6	KIF5C	Kinesin heavy chain neuron-specific 2; Mediates dendritic trafficking of mRNAs (By similarity). Kinesin is a microtubule-associated force-producing protein that may play a role in organelle transport; Belongs to the TRAFAC class myosin-kinesin ATPase superfamily. Kinesin family. Kinesin subfamily.
6	CCDC63	Coiled-coil domain-containing protein 63; Plays a role in spermiogenesis. Involved in the elongation of flagella and the formation of sperm heads.
6	MAPK8IP3	Mitogen-activated protein kinase 8 interacting protein 3; The JNK-interacting protein (JIP) group of scaffold proteins selectively mediates JNK signaling by aggregating specific components of the MAPK cascade to form a functional JNK signaling module. May function as a regulator of vesicle transport, through interactions with the JNK-signaling components and motor proteins (By similarity).
7	RPL3	Large ribosomal subunit protein uL3; The L3 protein is a component of the large subunit of cytoplasmic ribosomes; L ribosomal proteins
7	RPS15	Small ribosomal subunit protein uS19; Ribosomal protein S15
7	CARS2	cysteinyl-tRNA synthetase 2, mitochondrial; Belongs to the class-I aminoacyl-tRNA synthetase family.
7	CARS	Cysteine--tRNA ligase, cytoplasmic; Aminoacyl tRNA synthetases, Class I; Belongs to the class-I aminoacyl-tRNA synthetase family.
7	SMG9	SMG9 nonsense mediated mRNA decay factor; Involved in nonsense-mediated decay (NMD) of mRNAs containing premature stop codons. Is recruited by release factors to stalled ribosomes together with SMG1 and SMG8 (forming the SMG1C protein kinase complex) and, in the SMG1C complex, is required for the efficient association between SMG1 and SMG8. Plays a role in brain, heart, and eye development (By similarity); Belongs to the SMG9 family.
7	GSPT1	Eukaryotic peptide chain release factor GTP-binding subunit ERF3A; Involved in translation termination in response to the termination codons UAA, UAG and UGA. Stimulates the activity of ERF1. Involved in regulation of mammalian cell growth. Component of the transient SURF complex which recruits UPF1 to stalled ribosomes in the context of nonsense-mediated decay (NMD) of mRNAs containing premature stop codons; Belongs to the TRAFAC class translation factor GTPase superfamily. Classic translation factor GTPase family. ERF3 subfamily.
7	RPLP0	Large ribosomal subunit protein uL10; Ribosomal protein P0 is the functional equivalent of E.coli protein L10.
7	UPF2	UPF2 regulator of nonsense transcripts homolog (yeast); Involved in nonsense-mediated decay (NMD) of mRNAs containing premature stop codons by associating with the nuclear exon junction complex (EJC). Recruited by UPF3B associated with the EJC core at the cytoplasmic side of the nuclear envelope and the subsequent formation of an UPF1-UPF2-UPF3 surveillance complex (including UPF1 bound to release factors at the stalled ribosome) is believed to activate NMD. In cooperation with UPF3B stimulates both ATPase and RNA helicase activities of UPF1. Binds spliced mRNA.
7	EARS2	Probable glutamate--tRNA ligase, mitochondrial; Catalyzes the attachment of glutamate to tRNA(Glu) in a two-step reaction: glutamate is first activated by ATP to form Glu-AMP and then transferred to the acceptor end of tRNA(Glu); Aminoacyl tRNA synthetases, Class I
8	FZD9	Frizzled class receptor 9; Receptor for WNT2 that is coupled to the beta-catenin canonical signaling pathway, which leads to the activation of disheveled proteins, inhibition of GSK-3 kinase, nuclear accumulation of beta-catenin and activation of Wnt target genes (By similarity). Plays a role in neuromuscular junction (NMJ) assembly by negatively regulating the clustering of acetylcholine receptors (AChR) through the beta-catenin canonical signaling pathway (By similarity). May play a role in neural progenitor cells (NPCs) viability through the beta-catenin canonical signaling pathway by negatively regulating cell cycle arrest leading to inhibition of neuron apoptotic process. During hippocampal development, regulates neuroblast proliferation and apoptotic cell death. Controls bone formation through non canonical Wnt signaling mediated via ISG15. Positively regulates bone regeneration through non canonical Wnt signaling (By similarity); CD molecules
8	DIXDC1	DIX domain-containing protein 1; Positive effector of the Wnt signaling pathway; activates WNT3A signaling via DVL2. Regulates JNK activation by AXIN1 and DVL2; Belongs to the DIXDC1 family.
8	CCDC88C	Dvl-associating protein with a high frequency of leucine residues; Negative regulator of the canonical Wnt signaling pathway, acting downstream of DVL to inhibit CTNNB1/Beta-catenin stabilization (By similarity). May also activate the JNK signaling pathway; Belongs to the CCDC88 family.
8	DVL3	Segment polarity protein dishevelled homolog DVL-3; May play a role in the signal transduction pathway mediated by multiple Wnt genes; Dishevelled segment polarity proteins
8	CXXC5	Putative NF-kappa-B-activating protein 102; May indirectly participate in activation of the NF- kappa-B and MAPK pathways. Acts as a mediator of BMP4-mediated modulation of canonical Wnt signaling activity in neural stem cells (By similarity). Required for DNA damage-induced ATM phosphorylation, p53 activation and cell cycle arrest. Involved in myelopoiesis. Transcription factor. Binds to the oxygen responsive element of COX4I2 and represses its transcription under hypoxia conditions (4% oxygen), as well as normoxia conditions (20% oxygen). May repress COX4I2 transactivation induced by CHCHD2 and RBPJ; Zinc fingers CXXC-type
8	DVL1	Segment polarity protein dishevelled homolog DVL-1; Participates in Wnt signaling by binding to the cytoplasmic C-terminus of frizzled family members and transducing the Wnt signal to down-stream effectors. Plays a role both in canonical and non-canonical Wnt signaling. Plays a role in the signal transduction pathways mediated by multiple Wnt genes. Required for LEF1 activation upon WNT1 and WNT3A signaling. DVL1 and PAK1 form a ternary complex with MUSK which is important for MUSK-dependent regulation of AChR clustering during the formation of the neuromuscular junction (NMJ); Dishevelled segment polarity proteins
8	ROR2	Tyrosine-protein kinase transmembrane receptor ROR2; Tyrosine-protein kinase receptor which may be involved in the early formation of the chondrocytes. It seems to be required for cartilage and growth plate development (By similarity). Phosphorylates YWHAB, leading to induction of osteogenesis and bone formation. In contrast, has also been shown to have very little tyrosine kinase activity in vitro. May act as a receptor for wnt ligand WNT5A which may result in the inhibition of WNT3A-mediated signaling; I-set domain containing
8	VANGL2	VANGL planar cell polarity protein 2; Involved in the control of early morphogenesis and patterning of both axial midline structures and the development of neural plate. Plays a role in the regulation of planar cell polarity, particularly in the orientation of stereociliary bundles in the cochlea. Required for polarization and movement of myocardializing cells in the outflow tract and seems to act via RHOA signaling to regulate this process. Required for cell surface localization of FZD3 and FZD6 in the inner ear (By similarity).
8	DACT1	Dishevelled-binding antagonist of beta-catenin 1; Involved in regulation of intracellular signaling pathways during development. Specifically thought to play a role in canonical and/or non-canonical Wnt signaling pathways through interaction with DSH (Dishevelled) family proteins. The activation/inhibition of Wnt signaling may depend on the phosphorylation status. Proposed to regulate the degradation of CTNNB1/beta-catenin, thereby modulating the transcriptional activation of target genes of the Wnt signaling pathway. Its function in stabilizing CTNNB1 may involve inhibition of GSK3B activity. Promotes the membrane localization of CTNNB1. The cytoplasmic form can induce DVL2 degradation via a lysosome- dependent mechanism; the function is inhibited by PKA-induced binding to 14-3-3 proteins, such as YWHAB. Seems to be involved in morphogenesis at the primitive streak by regulating VANGL2 and DVL2; the function seems to be independent of canonical Wnt signaling and rather involves the non-canonical Wnt/planar cell polarity (PCP) pathway (By similarity). The nuclear form may prevent the formation of LEF1:CTNNB1 complex and recruit HDAC1 to LEF1 at target gene promoters to repress transcription thus antagonizing Wnt signaling. May be involved in positive regulation of fat cell differentiation. During neuronal differentiation may be involved in excitatory synapse organization, and dendrite formation and establishment of spines.
9	REEP1	Receptor expression-enhancing protein 1; Required for endoplasmic reticulum (ER) network formation, shaping and remodeling; it links ER tubules to the cytoskeleton. May also enhance the cell surface expression of odorant receptors. May play a role in long-term axonal maintenance; Receptor accessory proteins
9	C6	Complement component C6; Constituent of the membrane attack complex (MAC) that plays a key role in the innate and adaptive immune response by forming pores in the plasma membrane of target cells; Complement system
9	SPG7	Spastic paraplegia 7 (pure and complicated autosomal recessive); ATP-dependent zinc metalloprotease. Plays a role in the formation and regulation of the mitochondrial permeability transition pore (mPTP) and its proteolytic activity is dispensable for this function; In the N-terminal section; belongs to the AAA ATPase family.
9	AP4S1	Adaptor-related protein complex 4, sigma 1 subunit; Component of the adaptor protein complex 4 (AP-4). Adaptor protein complexes are vesicle coat components involved both in vesicle formation and cargo selection. They control the vesicular transport of proteins in different trafficking pathways. AP-4 forms a non clathrin- associated coat on vesicles departing the trans-Golgi network (TGN) and may be involved in the targeting of proteins from the trans-Golgi network (TGN) to the endosomal-lysosomal system. It is also involved in protein sorting to the basolateral membrane in epithelial cells and the proper asymmetric localization of somatodendritic proteins in neurons. AP-4 is involved in the recognition and binding of tyrosine-based sorting signals found in the cytoplasmic part of cargos, but may also recognize other types of sorting signal (Probable).
9	RUSC2	RUN and SH3 domain containing 2
9	AP5Z1	Adaptor-related protein complex 5, zeta 1 subunit; As part of AP-5, a probable fifth adaptor protein complex it may be involved in endosomal transport. According to PubMed:20613862 it is a putative helicase required for efficient homologous recombination DNA double-strand break repair; Armadillo-like helical domain containing
9	ADCK3	aarF domain-containing protein kinase 3; Atypical kinase involved in the biosynthesis of coenzyme Q, also named ubiquinone, an essential lipid-soluble electron transporter for aerobic cellular respiration. Its substrate specificity is unclear: does not show any protein kinase activity. Probably acts as a small molecule kinase, possibly a lipid kinase that phosphorylates a prenyl lipid in the ubiquinone biosynthesis pathway, as suggested by its ability to bind coenzyme Q lipid intermediates. Shows an unusual selectivity for binding ADP over ATP.
9	BAK1	Bcl-2 homologous antagonist/killer; In the presence of an appropriate stimulus, accelerates programmed cell death by binding to, and antagonizing the anti- apoptotic action of BCL2 or its adenovirus homolog E1B 19k protein. Low micromolar levels of zinc ions inhibit the promotion of apoptosis; Belongs to the Bcl-2 family.
10	TRPM7	Transient receptor potential cation channel, subfamily M, member 7; Essential ion channel and serine/threonine-protein kinase. Divalent cation channel permeable to calcium and magnesium. Has a central role in magnesium ion homeostasis and in the regulation of anoxic neuronal cell death. Involved in TNF- induced necroptosis downstream of MLKL by mediating calcium influx. The kinase activity is essential for the channel function. May be involved in a fundamental process that adjusts plasma membrane divalent cation fluxes according to the metabolic state of the cell. Phosphorylates annexin A1 (ANXA1); In the N-terminal section; belongs to the transient receptor (TC 1.A.4) family. LTrpC subfamily. TRPM7 sub-subfamily.
10	ITPR1	Inositol 1,4,5-trisphosphate receptor, type 1; Intracellular channel that mediates calcium release from the endoplasmic reticulum following stimulation by inositol 1,4,5- trisphosphate. Involved in the regulation of epithelial secretion of electrolytes and fluid through the interaction with AHCYL1 (By similarity). Plays a role in ER stress-induced apoptosis. Cytoplasmic calcium released from the ER triggers apoptosis by the activation of CaM kinase II, eventually leading to the activation of downstream apoptosis pathways (By similarity); Inositol 1,4,5-triphosphate receptors
10	SHANK2	SH3 and multiple ankyrin repeat domains protein 2; Seems to be an adapter protein in the postsynaptic density (PSD) of excitatory synapses that interconnects receptors of the postsynaptic membrane including NMDA-type and metabotropic glutamate receptors, and the actin-based cytoskeleton. May play a role in the structural and functional organization of the dendritic spine and synaptic junction; Belongs to the SHANK family.
10	TPCN2	Voltage-dependent calcium channel protein TPC2; Nicotinic acid adenine dinucleotide phosphate (NAADP) receptor that may function as one of the major voltage-gated Ca(2+) channels (VDCC) across the lysosomal membrane. May be involved in smooth muscle contraction; Belongs to the calcium channel alpha-1 subunit (TC 1.A.1.11) family. Two pore calcium channel subfamily.
10	MCU	Coiled-coil domain-containing protein 109A; Mitochondrial inner membrane calcium uniporter that mediates calcium uptake into mitochondria. Constitutes the pore-forming and calcium-conducting subunit of the uniporter complex (uniplex). Activity is regulated by MICU1 and MICU2. At low Ca(2+) levels MCU activity is down- regulated by MICU1 and MICU2; at higher Ca(2+) levels MICU1 increases MCU activity. Mitochondrial calcium homeostasis plays key roles in cellular physiology and regulates cell bioenergetics, cytoplasmic calcium signals and activation of cell death pathways. Involved in buffering the amplitude of systolic calcium rises in cardiomyocytes. While dispensable for baseline homeostatic cardiac function, acts as a key regulator of short- term mitochondrial calcium loading underlying a 'fight-or-flight' response during acute stress: acts by mediating a rapid increase of mitochondrial calcium in pacemaker cells. participates in mitochondrial permeability transition during ischemia-reperfusion injury (By similarity). Regulates glucose- dependent insulin secretion in pancreatic beta-cells by regulating mitochondrial calcium uptake. Mitochondrial calcium uptake in skeletal muscle cells is involved in muscle size in adults (By similarity). Regulates synaptic vesicle endocytosis kinetics in central nerve terminal (By similarity). Involved in antigen processing and presentation (By similarity).
10	STIM2	Stromal interaction molecule 2; Plays a role in mediating store-operated Ca(2+) entry (SOCE), a Ca(2+) influx following depletion of intracellular Ca(2+) stores. Functions as a highly sensitive Ca(2+) sensor in the endoplasmic reticulum which activates both store-operated and store-independent Ca(2+)-influx. Regulates basal cytosolic and endoplasmic reticulum Ca(2+) concentrations. Upon mild variations of the endoplasmic reticulum Ca(2+) concentration, translocates from the endoplasmic reticulum to the plasma membrane where it probably activates the Ca(2+) release-activated Ca(2+) (CRAC) channels ORAI1, ORAI2 and ORAI3. May inhibit STIM1-mediated Ca(2+) influx; Sterile alpha motif domain containing
10	LZTS3	Leucine zipper putative tumor suppressor 3; May be involved in promoting the maturation of dendritic spines, probably via regulating SIPA1L1 levels at the postsynaptic density of synapses; Belongs to the LZTS3 family.
10	CCDC109B	Calcium uniporter regulatory subunit MCUb, mitochondrial; Negatively regulates the activity of MCU, the mitochondrial inner membrane calcium uniporter, and thereby modulates calcium uptake into the mitochondrion. Does not form functional calcium channels by itself. Mitochondrial calcium homeostasis plays key roles in cellular physiology and regulates cell bioenergetics, cytoplasmic calcium signals and activation of cell death pathways.
11	GRM2	Glutamate receptor, metabotropic 2; G-protein coupled receptor for glutamate. Ligand binding causes a conformation change that triggers signaling via guanine nucleotide-binding proteins (G proteins) and modulates the activity of down-stream effectors, such as adenylate cyclase. Signaling inhibits adenylate cyclase activity. May mediate suppression of neurotransmission or may be involved in synaptogenesis or synaptic stabilization; Glutamate metabotropic receptors
11	EPB41L1	Erythrocyte membrane protein band 4.1-like 1; May function to confer stability and plasticity to neuronal membrane via multiple interactions, including the spectrin-actin-based cytoskeleton, integral membrane channels and membrane-associated guanylate kinases; Erythrocyte membrane protein band 4.1
11	LINGO1	Leucine-rich repeat and immunoglobulin-like domain-containing nogo receptor-interacting protein 1; Functional component of the Nogo receptor signaling complex (RTN4R/NGFR) in RhoA activation responsible for some inhibition of axonal regeneration by myelin-associated factors. Is also an important negative regulator of oligodentrocyte differentiation and axonal myelination. Acts in conjunction with RTN4 and RTN4R in regulating neuronal precursor cell motility during cortical development (By similarity); I-set domain containing
11	NFASC	Neurofascin; Cell adhesion, ankyrin-binding protein which may be involved in neurite extension, axonal guidance, synaptogenesis, myelination and neuron-glial cell interactions; Fibronectin type III domain containing
11	DLG4	Discs, large homolog 4 (Drosophila); Interacts with the cytoplasmic tail of NMDA receptor subunits and shaker-type potassium channels. Required for synaptic plasticity associated with NMDA receptor signaling. Overexpression or depletion of DLG4 changes the ratio of excitatory to inhibitory synapses in hippocampal neurons. May reduce the amplitude of ASIC3 acid-evoked currents by retaining the channel intracellularly. May regulate the intracellular trafficking of ADR1B (By similarity); Belongs to the MAGUK family.
11	HTR2A	5-hydroxytryptamine (serotonin) receptor 2A, G protein-coupled; G-protein coupled receptor for 5-hydroxytryptamine (serotonin). Also functions as a receptor for various drugs and psychoactive substances, including mescaline, psilocybin, 1-(2,5-dimethoxy-4- iodophenyl)-2-aminopropane (DOI) and lysergic acid diethylamide (LSD). Ligand binding causes a conformation change that triggers signaling via guanine nucleotide-binding proteins (G proteins) and modulates the activity of down-stream effectors. Beta-arrestin family members inhibit signaling via G proteins and mediate activation of alternative signaling pathways. Signaling activates phospholipase C and a phosphatidylinositol-calcium second messenger system that modulates the activity of phosphatidylinositol 3-kinase and promotes the release of Ca(2+) ions from intracellular stores. Affects neural activity, perception, cognition and mood. Plays a role in the regulation of behavior, including responses to anxiogenic situations and psychoactive substances. Plays a role in intestinal smooth muscle contraction, and may play a role in arterial vasoconstriction.
11	HOMER2	Homer homolog 2 (Drosophila); Postsynaptic density scaffolding protein. Binds and cross-links cytoplasmic regions of GRM1, GRM5, ITPR1, DNM3, RYR1, RYR2, SHANK1 and SHANK3. By physically linking GRM1 and GRM5 with ER-associated ITPR1 receptors, it aids the coupling of surface receptors to intracellular calcium release. May also couple GRM1 to PI3 kinase through its interaction with AGAP2. Isoforms can be differently regulated and may play an important role in maintaining the plasticity at glutamatergic synapses. Required for normal hearing; Deafness associated genes
12	ZMIZ1	Zinc finger MIZ domain-containing protein 1; Acts as transcriptional coactivator. Increases ligand- dependent transcriptional activity of AR and promotes AR sumoylation. The stimulation of AR activity is dependent upon sumoylation. Involved in transcriptional activation of a subset of NOTCH1 target genes including MYC. Involved in thymocyte and T cell development (By similarity); Zinc fingers MIZ-type
12	SYTL3	Synaptotagmin-like protein 3; May act as Rab effector protein and play a role in vesicle trafficking. Binds phospholipids in the presence of calcium ions (By similarity); Synaptotagmin like tandem C2 proteins
12	ZADH2	Zinc-binding alcohol dehydrogenase domain-containing protein 2; Functions as 15-oxo-prostaglandin 13-reductase and acts on 15-keto-PGE1, 15-keto-PGE2, 15-keto-PGE1-alpha and 15-keto- PGE2-alpha with highest efficienty towards 15-keto-PGE2-alpha. Overexpression represses transcriptional activity of PPARG and inhibits adipocyte differentiation; Belongs to the zinc-containing alcohol dehydrogenase family. Quinone oxidoreductase subfamily.
12	ZC3HAV1L	Zinc finger CCCH-type containing, antiviral 1 like
12	QPCT	Glutaminyl-peptide cyclotransferase; Responsible for the biosynthesis of pyroglutamyl peptides. Has a bias against acidic and tryptophan residues adjacent to the N-terminal glutaminyl residue and a lack of importance of chain length after the second residue. Also catalyzes N-terminal pyroglutamate formation. In vitro, catalyzes pyroglutamate formation of N-terminally truncated form of APP amyloid-beta peptides [Glu-3]-amyloid-beta. May be involved in the N-terminal pyroglutamate formation of several amyloid-related plaque-forming peptides.
12	GALK2	N-acetylgalactosamine kinase; Acts on GalNAc. Also acts as a galactokinase when galactose is present at high concentrations. May be involved in a salvage pathway for the reutilization of free GalNAc derived from the degradation of complex carbohydrates; Belongs to the GHMP kinase family. GalK subfamily.
13	TELO2	Telomere length regulation protein TEL2 homolog; Regulator of the DNA damage response (DDR). Part of the TTT complex that is required to stabilize protein levels of the phosphatidylinositol 3-kinase-related protein kinase (PIKK) family proteins. The TTT complex is involved in the cellular resistance to DNA damage stresses, like ionizing radiation (IR), ultraviolet (UV) and mitomycin C (MMC). Together with the TTT complex and HSP90 may participate in the proper folding of newly synthesized PIKKs. Promotes assembly, stabilizes and maintains the activity of mTORC1 and mTORC2 complexes, which regulate cell growth and survival in response to nutrient and hormonal signals. May be involved in telomere length regulation; Armadillo-like helical domain containing
13	LZIC	Leucine zipper and ICAT homologous domain-containing protein; Leucine zipper and CTNNBIP1 domain containing
13	PRMT7	[Myelin basic protein]-arginine N-methyltransferase PRMT7; Arginine methyltransferase that can both catalyze the formation of omega-N monomethylarginine (MMA) and symmetrical dimethylarginine (sDMA), with a preference for the formation of MMA. Specifically mediates the symmetrical dimethylation of arginine residues in the small nuclear ribonucleoproteins Sm D1 (SNRPD1) and Sm D3 (SNRPD3); such methylation being required for the assembly and biogenesis of snRNP core particles. Specifically mediates the symmetric dimethylation of histone H4 'Arg-3' to form H4R3me2s. Plays a role in gene imprinting by being recruited by CTCFL at the H19 imprinted control region (ICR) and methylating histone H4 to form H4R3me2s, possibly leading to recruit DNA methyltransferases at these sites. May also play a role in embryonic stem cell (ESC) pluripotency. Also able to mediate the arginine methylation of histone H2A and myelin basic protein (MBP) in vitro; the relevance of such results is however unclear in vivo.
13	CLSTN1	Alzheimer-related cadherin-like protein; Induces KLC1 association with vesicles and functions as a cargo in axonal anterograde transport. Complex formation with APBA2 and APP, stabilizes APP metabolism and enhances APBA2- mediated suppression of beta-APP40 secretion, due to the retardation of intracellular APP maturation. In complex with APBA2 and C99, a C-terminal APP fragment, abolishes C99 interaction with PSEN1 and thus APP C99 cleavage by gamma-secretase, most probably through stabilization of the direct interaction between APBA2 and APP. The intracellular fragment AlcICD suppresses APBB1-dependent transactivation stimulated by APP C-terminal intracellular fragment (AICD), most probably by competing with AICD for APBB1- binding. May modulate calcium-mediated postsynaptic signals (By similarity); Cadherin related
13	KMT2E	Myeloid/lymphoid or mixed-lineage leukemia protein 5; Histone methyltransferase that specifically mono- and dimethylates 'Lys-4' of histone H3 (H3K4me1 and H3K4me2). H3 'Lys- 4' methylation represents a specific tag for epigenetic transcriptional activation. Key regulator of hematopoiesis involved in terminal myeloid differentiation and in the regulation of hematopoietic stem cell (HSCs) self-renewal by a mechanism that involves DNA methylation. Plays an essential role in retinoic- acid-induced granulopoiesis by acting as a coactivator of RAR- alpha (RARA) in target gene promoters. Also acts as an important cell cycle regulator, participating in cell cycle regulatory network machinery at multiple cell cycle stages. Required to suppress inappropriate expression of S-phase-promoting genes and maintain expression of determination genes in quiescent cells. Overexpression inhibits cell cycle progression, while knockdown induces cell cycle arrest at both the G1 and G2/M phases; Belongs to the class V-like SAM-binding methyltransferase superfamily. Histone-lysine methyltransferase family. TRX/MLL subfamily.
13	PRMT1	Histone-arginine N-methyltransferase PRMT1; Arginine methyltransferase that methylates (mono and asymmetric dimethylation) the guanidino nitrogens of arginyl residues present in proteins such as ESR1, histone H2, H3 and H4, PIAS1, HNRNPA1, HNRNPD, NFATC2IP, SUPT5H, TAF15, EWS, HABP4 and SERBP1. Constitutes the main enzyme that mediates monomethylation and asymmetric dimethylation of histone H4 'Arg-4' (H4R3me1 and H4R3me2a, respectively), a specific tag for epigenetic transcriptional activation. Together with dimethylated PIAS1, represses STAT1 transcriptional activity, in the late phase of interferon gamma (IFN-gamma) signaling. May be involved in the regulation of TAF15 transcriptional activity, act as an activator of estrogen receptor (ER)-mediated transactivation, play a key role in neurite outgrowth and act as a negative regulator of megakaryocytic differentiation, by modulating p38 MAPK pathway. Methylates FOXO1 and retains it in the nucleus increasing its transcriptional activity. Methylates CHTOP and this methylation is critical for its 5- hydroxymethylcytosine (5hmC)-binding activity. Methylates H4R3 in genes involved in glioblastomagenesis in a CHTOP- and/or TET1-dependent manner.
14	TOP1MT	Topoisomerase (DNA) I, mitochondrial; Releases the supercoiling and torsional tension of DNA introduced during duplication of mitochondrial DNA by transiently cleaving and rejoining one strand of the DNA duplex. Introduces a single-strand break via transesterification at a target site in duplex DNA. The scissile phosphodiester is attacked by the catalytic tyrosine of the enzyme, resulting in the formation of a DNA-(3'-phosphotyrosyl)-enzyme intermediate and the expulsion of a 5'-OH DNA strand. The free DNA strand then rotates around the intact phosphodiester bond on the opposing strand, thus removing DNA supercoils. Finally, in the religation step, the DNA 5'-OH attacks the covalent intermediate to expel the active-site tyrosine and restore the DNA phosphodiester backbone (By similarity); Belongs to the type IB topoisomerase family.
14	DCLRE1C	DNA cross-link repair 1C protein; Required for V(D)J recombination, the process by which exons encoding the antigen-binding domains of immunoglobulins and T-cell receptor proteins are assembled from individual V, (D), and J gene segments. V(D)J recombination is initiated by the lymphoid specific RAG endonuclease complex, which generates site specific DNA double strand breaks (DSBs). These DSBs present two types of DNA end structures: hairpin sealed coding ends and phosphorylated blunt signal ends. These ends are independently repaired by the non homologous end joining (NHEJ) pathway to form coding and signal joints respectively. This protein exhibits single-strand specific 5'-3' exonuclease activity in isolation and acquires endonucleolytic activity on 5' and 3' hairpins and overhangs when in a complex with PRKDC. The latter activity is required specifically for the resolution of closed hairpins prior to the formation of the coding joint. May also be required for the repair of complex DSBs induced by ionizing radiation, which require substantial end-processing prior to religation by NHEJ.
14	RANGAP1	Ran GTPase activating protein 1; GTPase activator for the nuclear Ras-related regulatory protein Ran, converting it to the putatively inactive GDP-bound state.
14	SUMO1	Ubiquitin-homology domain protein PIC1; Ubiquitin-like protein that can be covalently attached to proteins as a monomer or a lysine-linked polymer. Covalent attachment via an isopeptide bond to its substrates requires prior activation by the E1 complex SAE1-SAE2 and linkage to the E2 enzyme UBE2I, and can be promoted by E3 ligases such as PIAS1-4, RANBP2 or CBX4. This post-translational modification on lysine residues of proteins plays a crucial role in a number of cellular processes such as nuclear transport, DNA replication and repair, mitosis and signal transduction. Involved for instance in targeting RANGAP1 to the nuclear pore complex protein RANBP2. Covalently attached to the voltage-gated potassium channel KCNB1; this modulates the gating characteristics of KCNB1. Polymeric SUMO1 chains are also susceptible to polyubiquitination which functions as a signal for proteasomal degradation of modified proteins. May also regulate a network of genes involved in palate development. Covalently attached to ZFHX3.
14	PIAS4	Protein inhibitor of activated STAT protein gamma; Functions as an E3-type small ubiquitin-like modifier (SUMO) ligase, stabilizing the interaction between UBE2I and the substrate, and as a SUMO-tethering factor. Plays a crucial role as a transcriptional coregulation in various cellular pathways, including the STAT pathway, the p53/TP53 pathway, the Wnt pathway and the steroid hormone signaling pathway. Involved in gene silencing. Mediates sumoylation of CEBPA, PARK7, HERC2, MYB, TCF4 and RNF168. In Wnt signaling, represses LEF1 and enhances TCF4 transcriptional activities through promoting their sumoylations. Enhances the sumoylation of MTA1 and may participate in its paralog-selective sumoylation; Zinc fingers MIZ-type
14	UBA2	Ubiquitin-like modifier activating enzyme 2; The heterodimer acts as an E1 ligase for SUMO1, SUMO2, SUMO3, and probably SUMO4. It mediates ATP-dependent activation of SUMO proteins followed by formation of a thioester bond between a SUMO protein and a conserved active site cysteine residue on UBA2/SAE2; Ubiquitin like modifier activating enzymes
15	SLC38A11	Putative sodium-coupled neutral amino acid transporter 11; Putative sodium-dependent amino acid/proton antiporter; Solute carriers
15	STPG2	Sperm-tail PG-rich repeat-containing protein 2; Sperm tail PG-rich repeat containing 2
15	SLC38A3	Sodium-coupled neutral amino acid transporter 3; Sodium-dependent amino acid/proton antiporter. Mediates electrogenic cotransport of glutamine and sodium ions in exchange for protons. Also recognizes histidine, asparagine and alanine. May mediate amino acid transport in either direction under physiological conditions. May play a role in nitrogen metabolism and synaptic transmission; Solute carriers
15	SLC7A1	Solute carrier family 7 (cationic amino acid transporter, y+ system), member 1; High-affinity, low capacity permease involved in the transport of the cationic amino acids (arginine, lysine and ornithine) in non-hepatic tissues; Belongs to the amino acid-polyamine-organocation (APC) superfamily. Cationic amino acid transporter (CAT) (TC 2.A.3.3) family.
15	SLC7A7	Solute carrier family 7 (amino acid transporter light chain, y+L system), member 7; Involved in the sodium-independent uptake of dibasic amino acids and sodium-dependent uptake of some neutral amino acids. Requires coexpression with SLC3A2/4F2hc to mediate the uptake of arginine, leucine and glutamine. Plays a role in nitric oxide synthesis in human umbilical vein endothelial cells (HUVECs) via transport of L-arginine. Involved in the transport of L- arginine in monocytes; Belongs to the amino acid-polyamine-organocation (APC) superfamily. L-type amino acid transporter (LAT) (TC 2.A.3.8) family.
15	SLC7A8	Solute carrier family 7 (amino acid transporter light chain, L system), member 8; Sodium-independent, high-affinity transport of small and large neutral amino acids such as alanine, serine, threonine, cysteine, phenylalanine, tyrosine, leucine, arginine and tryptophan, when associated with SLC3A2/4F2hc. Acts as an amino acid exchanger. Has higher affinity for L-phenylalanine than LAT1 but lower affinity for glutamine and serine. L-alanine is transported at physiological concentrations. Plays a role in basolateral (re)absorption of neutral amino acids. Involved in the uptake of methylmercury (MeHg) when administered as the L-cysteine or D,L-homocysteine complexes, and hence plays a role in metal ion homeostasis and toxicity. Involved in the cellular activity of small molecular weight nitrosothiols, via the stereoselective transport of L-nitrosocysteine (L-CNSO) across the transmembrane. Plays an essential role in the reabsorption of neutral amino acids from the epithelial cells to the bloodstream in the kidney; Belongs to the amino acid-polyamine-organocation (APC) superfamily. L-type amino acid transporter (LAT) (TC 2.A.3.8) family.
16	SLC45A1	Proton-associated sugar transporter A; Proton-associated glucose transporter in the brain; Belongs to the glycoside-pentoside-hexuronide (GPH) cation symporter transporter (TC 2.A.2) family.
16	NDRG4	Vascular smooth muscle cell-associated protein 8; Contributes to the maintenance of intracerebral BDNF levels within the normal range, which is necessary for the preservation of spatial learning and the resistance to neuronal cell death caused by ischemic stress (By similarity). May enhance growth factor-induced ERK1 and ERK2 phosphorylation, including that induced by PDGF and FGF. May attenuate NGF-promoted ELK1 phosphorylation in a microtubule-dependent manner.
16	ACAD10	acyl-CoA dehydrogenase family, member 10; Acyl-CoA dehydrogenase only active with R- and S-2- methyl-C15-CoA.
16	NDRG3	N-myc downstream-regulated gene 3 protein; NDRG family member 3; Belongs to the NDRG family.
16	RBP7	Cellular retinoic acid-binding protein IV; Intracellular transport of retinol; Fatty acid binding protein family
16	IVD	Isovaleryl-CoA dehydrogenase, mitochondrial; Acyl-CoA dehydrogenase family
17	DDX31	DEAD (Asp-Glu-Ala-Asp) box polypeptide 31; Probable ATP-dependent RNA helicase (By similarity). Plays a role in ribosome biogenesis and TP53/p53 regulation through its interaction with NPM1; Belongs to the DEAD box helicase family. DDX31/DBP7 subfamily.
17	RBM47	RNA binding motif containing; Belongs to the RRM RBM47 family.
17	RBM6	Lung cancer antigen NY-LU-12; Specifically binds poly(G) RNA homopolymers in vitro; G-patch domain containing
17	NOM1	Nucleolar MIF4G domain-containing protein 1; Plays a role in targeting PPP1CA to the nucleolus; Protein phosphatase 1 regulatory subunits
17	DDX17	Probable ATP-dependent RNA helicase DDX17; As an RNA helicase, unwinds RNA and alters RNA structures through ATP binding and hydrolysis. Involved in multiple cellular processes, including pre-mRNA splicing, alternative splicing, ribosomal RNA processing and miRNA processing, as well as transcription regulation. Regulates the alternative splicing of exons exhibiting specific features. For instance, promotes the inclusion of AC-rich alternative exons in CD44 transcripts. This function requires the RNA helicase activity. Affects NFAT5 and histone macro-H2A.1/H2AFY alternative splicing in a CDK9- dependent manner. In NFAT5, promotes the introduction of alternative exon 4, which contains 2 stop codons and may target NFAT5 exon 4-containing transcripts to nonsense-mediated mRNA decay, leading to the down-regulation of NFAT5 protein. Affects splicing of mediators of steroid hormone signaling pathway, including kinases that phosphorylates ESR1, such as CDK2, MAPK1 and GSK3B, and transcriptional regulators, such as CREBBP, MED1, NCOR1 and NCOR2. By affecting GSK3B splicing, participates in ESR1 and AR stabilization. In myoblasts and epithelial cells, cooperates with HNRNPH1 to control the splicing of specific subsets of exons. In addition to binding mature mRNAs, also interacts with certain pri-microRNAs, including MIR663/miR-663a, MIR99B/miR-99b, and MIR6087/miR-6087. Binds pri-microRNAs on the 3' segment flanking the stem loop via the 5'-[ACG]CAUC[ACU]-3' consensus sequence. Required for the production of subsets of microRNAs, including MIR21 and MIR125B1. May be involved not only in microRNA primary transcript processing, but also stabilization (By similarity). Participates in MYC down-regulation at high cell density through the production of MYC-targeting microRNAs. Along with DDX5, may be involved in the processing of the 32S intermediate into the mature 28S ribosomal RNA. Promoter-specific transcription regulator, functioning as a coactivator or corepressor depending on the context of the promoter and the transcriptional complex in which it exists. Enhances NFAT5 transcriptional activity. Synergizes with TP53 in the activation of the MDM2 promoter; this activity requires acetylation on lysine residues. May also coactivate MDM2 transcription through a TP53-independent pathway. Coactivates MMP7 transcription. Along with CTNNB1, coactivates MYC, JUN, FOSL1 and cyclin D1/CCND1 transcription. Alone or in combination with DDX5 and/or SRA1 non-coding RNA, plays a critical role in promoting the assembly of proteins required for the formation of the transcription initiation complex and chromatin remodeling leading to coactivation of MYOD1-dependent transcription. This helicase-independent activity is required for skeletal muscle cells to properly differentiate into myotubes. During epithelial-to- mesenchymal transition, coregulates SMAD-dependent transcriptional activity, directly controlling key effectors of differentiation, including miRNAs which in turn directly repress its expression. Plays a role in estrogen and testosterone signaling pathway at several levels. Mediates the use of alternative promoters in estrogen-responsive genes and regulates transcription and splicing of a large number of steroid hormone target genes. Contrary to splicing regulation activity, transcriptional coregulation of the estrogen receptor ESR1 is helicase-independent. Plays a role in innate immunity. Specifically restricts bunyavirus infection, including Rift Valley fever virus (RVFV) or La Crosse virus (LACV), but not vesicular stomatitis virus (VSV), in an interferon- and DROSHA-independent manner. Binds to RVFV RNA, likely via structured viral RNA elements. Promotes mRNA degradation mediated by the antiviral zinc-finger protein ZC3HAV1, in an ATPase-dependent manner; Belongs to the DEAD box helicase family. DDX5/DBP2 subfamily.
17	UTP6	UTP6, small subunit (SSU) processome component, homolog (yeast); Involved in nucleolar processing of pre-18S ribosomal RNA; UTPb subcomplex
18	BZRAP1	Benzodiazepine receptor (peripheral) associated protein 1; Belongs to the RIMBP family.
18	MCF2L	MCF.2 cell line derived transforming sequence-like; Guanine nucleotide exchange factor that catalyzes guanine nucleotide exchange on RHOA and CDC42, and thereby contributes to the regulation of RHOA and CDC42 signaling pathways (By similarity). Seems to lack activity with RAC1. Becomes activated and highly tumorigenic by truncation of the N-terminus (By similarity). Isoform 5 activates CDC42; Pleckstrin homology domain containing
18	WDR27	WD repeat-containing protein 27; WD repeat domain containing
18	RIMS3	Regulating synaptic membrane exocytosis protein 3; Regulates synaptic membrane exocytosis.
18	NADK2	NAD kinase domain-containing protein 1, mitochondrial; Mitochondrial NAD(+) kinase that phosphorylates NAD(+) to yield NADP(+). Can use both ATP or inorganic polyphosphate as the phosphoryl donor. Also has weak NADH kinase activity in vitro; however NADH kinase activity is much weaker than the NAD(+) kinase activity and may not be relevant in vivo.
18	ATP11AUN	ATP11A upstream neighbor
19	COL8A1	Collagen alpha-1(VIII) chain; Macromolecular component of the subendothelium. Major component of the Descemet's membrane (basement membrane) of corneal endothelial cells. Also component of the endothelia of blood vessels. Necessary for migration and proliferation of vascular smooth muscle cells and thus, has a potential role in the maintenance of vessel wall integrity and structure, in particular in atherogenesis; Collagens
19	COL6A1	Collagen alpha-1(VI) chain; Collagen VI acts as a cell-binding protein; Belongs to the type VI collagen family.
19	COL19A1	Collagen alpha-1(XIX) chain; May act as a cross-bridge between fibrils and other extracellular matrix molecules. Involved in skeletal myogenesis in the developing esophagus. May play a role in organization of the pericellular matrix or the sphinteric smooth muscle; Belongs to the fibril-associated collagens with interrupted helices (FACIT) family.
19	COL12A1	Collagen alpha-1(XII) chain; Type XII collagen interacts with type I collagen- containing fibrils, the COL1 domain could be associated with the surface of the fibrils, and the COL2 and NC3 domains may be localized in the perifibrillar matrix; Belongs to the fibril-associated collagens with interrupted helices (FACIT) family.
19	COL9A3	Collagen alpha-3(IX) chain; Structural component of hyaline cartilage and vitreous of the eye; Collagen proteoglycans
20	MARCH1	Membrane-associated ring finger (C3HC4) 1, E3 ubiquitin protein ligase; E3 ubiquitin-protein ligase that mediates ubiquitination of TFRC, CD86, FAS and MHC class II proteins, such as HLA-DR alpha and beta, and promotes their subsequent endocytosis and sorting to lysosomes via multivesicular bodies. By constitutively ubiquitinating MHC class II proteins in immature dendritic cells, down-regulates their cell surface localization thus sequestering them in the intracellular endosomal system; Membrane associated ring-CH-type fingers
20	GPR55	G protein-coupled receptor 55; May be involved in hyperalgesia associated with inflammatory and neuropathic pain (By similarity). Receptor for L- alpha-lysophosphatidylinositol (LPI). LPI induces Ca(2+) release from intracellular stores via the heterotrimeric G protein GNA13 and RHOA. Putative cannabinoid receptor. May play a role in bone physiology by regulating osteoclast number and function.
20	RFTN1	Cell migration-inducing gene 2 protein; May play a pivotal role in the formation and/or maintenance of lipid rafts. May regulate B-cell antigen receptor- mediated signaling.
20	MGLL	Lysophospholipase homolog; Converts monoacylglycerides to free fatty acids and glycerol. Hydrolyzes the endocannabinoid 2-arachidonoylglycerol, and thereby contributes to the regulation of endocannabinoid signaling, nociperception and perception of pain (By similarity). Regulates the levels of fatty acids that serve as signaling molecules and promote cancer cell migration, invasion and tumor growth; Lipases
20	CNR2	Cannabinoid receptor 2 (macrophage); Heterotrimeric G protein-coupled receptor for endocannabinoid 2-arachidonoylglycerol mediating inhibition of adenylate cyclase. May function in inflammatory response, nociceptive transmission and bone homeostasis.
21	ADRA2C	Alpha-2 adrenergic receptor subtype C4; Alpha-2 adrenergic receptors mediate the catecholamine- induced inhibition of adenylate cyclase through the action of G proteins; Adrenoceptors
21	ADCY8	Ca(2+)/calmodulin-activated adenylyl cyclase; This is a membrane-bound, calcium-stimulable adenylyl cyclase. May be involved in learning, in memory and in drug dependence (By similarity); Adenylate cyclases
21	ADCY2	Adenylate cyclase 2 (brain); Catalyzes the formation of the signaling molecule cAMP in response to G-protein signaling. Down-stream signaling cascades mediate changes in gene expression patterns and lead to increased IL6 production. Functions in signaling cascades downstream of the muscarinic acetylcholine receptors (By similarity); Belongs to the adenylyl cyclase class-4/guanylyl cyclase family.
21	ADCY9	ATP pyrophosphate-lyase 9; Adenylyl cyclase that catalyzes the formation of the signaling molecule cAMP in response to activation of G protein- coupled receptors. Contributes to signaling cascades activated by CRH (corticotropin-releasing factor), corticosteroids and beta-adrenergic receptors; Adenylate cyclases
21	ADCY3	Adenylate cyclase, olfactive type; Catalyzes the formation of the signaling molecule cAMP in response to G-protein signaling. Participates in signaling cascades triggered by odorant receptors via its function in cAMP biosynthesis. Required for the perception of odorants. Required for normal sperm motility and normal male fertility. Plays a role in regulating insulin levels and body fat accumulation in response to a high fat diet; Adenylate cyclases
22	UBE2QL1	Ubiquitin-conjugating enzyme E2Q-like protein 1; Probable E2 ubiquitin-protein ligase that catalyzes the covalent attachment of ubiquitin to target proteins. May facilitate the monoubiquitination and degradation of MTOR and CCNE1 through interaction with FBXW7; Belongs to the ubiquitin-conjugating enzyme family.
22	PIBF1	Progesterone immunomodulatory binding factor 1; Isoform 1: Pericentriolar protein required to maintain mitotic spindle pole integrity. Required for the centrosomal accumulation of PCM1 and the recruitment of centriolar satellite proteins such as BBS4. Via association with PCM1 may be involved in primary cilia formation. Required for CEP63 centrosomal localization and its interaction with WDR62. Together with CEP63 promotes centriole duplication. Promotes the centrosomal localization of CDK2.
22	CEP72	Centrosomal protein of 72 kDa; Involved in the recruitment of key centrosomal proteins to the centrosome. Provides centrosomal microtubule-nucleation activity on the gamma-tubulin ring complexes (gamma-TuRCs) and has critical roles in forming a focused bipolar spindle, which is needed for proper tension generation between sister chromatids. Required for localization of KIZ, AKAP9 and gamma-tubulin ring complexes (gamma-TuRCs). Involved in centriole duplication. Required for CDK5RAP22, CEP152, WDR62 and CEP63 centrosomal localization and promotes the centrosomal localization of CDK2.
22	KIAA0753	OFD1- and FOPNL-interacting protein; Involved in centriole duplication. Positively regulates CEP63 centrosomal localization. Required for WDR62 centrosomal localization and promotes the centrosomal localization of CDK2.
22	SSX2IP	Synovial sarcoma, X breakpoint 2 interacting protein; Belongs to an adhesion system, which plays a role in the organization of homotypic, interneuronal and heterotypic cell-cell adherens junctions (AJs). May connect the nectin-afadin and E- cadherin-catenin system through alpha-actinin and may be involved in organization of the actin cytoskeleton at AJs through afadin and alpha-actinin (By similarity). Involved in cell movement: localizes at the leading edge of moving cells in response to PDGF and is required for the formation of the leading edge and the promotion of cell movement, possibly via activation of Rac signaling (By similarity). Acts as a centrosome maturation factor, probably by maintaining the integrity of the pericentriolar material and proper microtubule nucleation at mitotic spindle poles. The function seems to implicate at least in part WRAP73; the SSX2IP:WRAP73 complex is proposed to act as regulator of spindle anchoring at the mitotic centrosome. Involved in ciliogenesis. It is required for targeted recruitment of the BBSome, CEP290, RAB8, and SSTR3 to the cilia.
23	JMJD2C	JmjC domain-containing histone demethylation protein 3C; Histone demethylase that specifically demethylates 'Lys- 9' and 'Lys-36' residues of histone H3, thereby playing a central role in histone code. Does not demethylate histone H3 'Lys-4', H3 'Lys-27' nor H4 'Lys-20'. Demethylates trimethylated H3 'Lys-9' and H3 'Lys-36' residue, while it has no activity on mono- and dimethylated residues. Demethylation of Lys residue generates formaldehyde and succinate.
23	H3F3A	H3 histone, family 3A; Variant histone H3 which replaces conventional H3 in a wide range of nucleosomes in active genes. Constitutes the predominant form of histone H3 in non-dividing cells and is incorporated into chromatin independently of DNA synthesis. Deposited at sites of nucleosomal displacement throughout transcribed genes, suggesting that it represents an epigenetic imprint of transcriptionally active chromatin. Nucleosomes wrap and compact DNA into chromatin, limiting DNA accessibility to the cellular machineries which require DNA as a template. Histones thereby play a central role in transcription regulation, DNA repair, DNA replication and chromosomal stability. DNA accessibility is regulated via a complex set of post-translational modifications of histones, also called histone code, and nucleosome remodeling.
23	WHSC1	Multiple myeloma SET domain-containing protein; Histone methyltransferase with histone H3 'Lys-27' (H3K27me) methyltransferase activity. Isoform 2 may act as a transcription regulator that binds DNA and suppresses IL5 transcription through HDAC recruitment.
23	RBBP4	Nucleosome-remodeling factor subunit RBAP48; Core histone-binding subunit that may target chromatin assembly factors, chromatin remodeling factors and histone deacetylases to their histone substrates in a manner that is regulated by nucleosomal DNA. Component of several complexes which regulate chromatin metabolism. These include the chromatin assembly factor 1 (CAF-1) complex, which is required for chromatin assembly following DNA replication and DNA repair; the core histone deacetylase (HDAC) complex, which promotes histone deacetylation and consequent transcriptional repression; the nucleosome remodeling and histone deacetylase complex (the NuRD complex), which promotes transcriptional repression by histone deacetylation and nucleosome remodeling; the PRC2/EED-EZH2 complex, which promotes repression of homeotic genes during development; and the NURF (nucleosome remodeling factor) complex.
23	SETD7	SET domain containing (lysine methyltransferase) 7; Histone methyltransferase that specifically monomethylates 'Lys-4' of histone H3. H3 'Lys-4' methylation represents a specific tag for epigenetic transcriptional activation. Plays a central role in the transcriptional activation of genes such as collagenase or insulin. Recruited by IPF1/PDX-1 to the insulin promoter, leading to activate transcription. Has also methyltransferase activity toward non-histone proteins such as p53/TP53, TAF10, and possibly TAF7 by recognizing and binding the [KR]-[STA]-K in substrate proteins. Monomethylates 'Lys-189' of TAF10, leading to increase the affinity of TAF10 for RNA polymerase II. Monomethylates 'Lys-372' of p53/TP53, stabilizing p53/TP53 and increasing p53/TP53-mediated transcriptional activation; Lysine methyltransferases
24	H6PD	Hexose-6-phosphate dehydrogenase (glucose 1-dehydrogenase); Oxidizes glucose-6-phosphate and glucose, as well as other hexose-6-phosphates; In the C-terminal section; belongs to the glucosamine/galactosamine-6-phosphate isomerase family. 6- phosphogluconolactonase subfamily.
24	HK1	Brain form hexokinase; Hexokinase 1
24	GNPDA1	Glucosamine-6-phosphate deaminase 1; Seems to trigger calcium oscillations in mammalian eggs. These oscillations serve as the essential trigger for egg activation and early development of the embryo (By similarity); Belongs to the glucosamine/galactosamine-6-phosphate isomerase family.
24	MTHFD1	C-1-tetrahydrofolate synthase, cytoplasmic; Methylenetetrahydrofolate dehydrogenase, cyclohydrolase and formyltetrahydrofolate synthetase 1; In the N-terminal section; belongs to the tetrahydrofolate dehydrogenase/cyclohydrolase family.
24	GFPT2	Glutamine--fructose-6-phosphate aminotransferase [isomerizing] 2; Controls the flux of glucose into the hexosamine pathway. Most likely involved in regulating the availability of precursors for N- and O-linked glycosylation of proteins.
25	PLCB4	1-phosphatidylinositol 4,5-bisphosphate phosphodiesterase beta-4; The production of the second messenger molecules diacylglycerol (DAG) and inositol 1,4,5-trisphosphate (IP3) is mediated by activated phosphatidylinositol-specific phospholipase C enzymes. This form has a role in retina signal transduction; C2 domain containing phospholipases
25	DGKZ	Diacylglycerol kinase, zeta; Displays a strong preference for 1,2-diacylglycerols over 1,3-diacylglycerols, but lacks substrate specificity among molecular species of long chain diacylglycerols. Isoform 2 but not isoform 1 regulates RASGRP1 activity; Belongs to the eukaryotic diacylglycerol kinase family.
25	DGKA	Diacylglycerol kinase, alpha 80kDa; Upon cell stimulation converts the second messenger diacylglycerol into phosphatidate, initiating the resynthesis of phosphatidylinositols and attenuating protein kinase C activity.
25	PLCB1	1-phosphatidylinositol 4,5-bisphosphate phosphodiesterase beta-1; The production of the second messenger molecules diacylglycerol (DAG) and inositol 1,4,5-trisphosphate (IP3) is mediated by activated phosphatidylinositol-specific phospholipase C enzymes; C2 domain containing phospholipases
25	PLCD4	1-phosphatidylinositol 4,5-bisphosphate phosphodiesterase delta-4; Hydrolyzes the phosphatidylinositol 4,5-bisphosphate (PIP2) to generate 2 second messenger molecules diacylglycerol (DAG) and inositol 1,4,5-trisphosphate (IP3). DAG mediates the activation of protein kinase C (PKC), while IP3 releases Ca(2+) from intracellular stores. Required for acrosome reaction in sperm during fertilization, probably by acting as an important enzyme for intracellular Ca(2+) mobilization in the zona pellucida- induced acrosome reaction. May play a role in cell growth. Modulates the liver regeneration in cooperation with nuclear PKC. Overexpression up-regulates the Erk signaling pathway and proliferation; C2 domain containing phospholipases
26	EPHX1	Epoxide hydrolase 1, microsomal (xenobiotic); Biotransformation enzyme that catalyzes the hydrolysis of arene and aliphatic epoxides to less reactive and more water soluble dihydrodiols by the trans addition of water (By similarity). May play a role in the metabolism of endogenous lipids such as epoxide-containing fatty acids.
26	ALDH3A1	Aldehyde dehydrogenase, dimeric NADP-preferring; ALDHs play a major role in the detoxification of alcohol-derived acetaldehyde (Probable). They are involved in the metabolism of corticosteroids, biogenic amines, neurotransmitters, and lipid peroxidation (Probable). Oxidizes medium and long chain aldehydes into non-toxic fatty acids. Preferentially oxidizes aromatic aldehyde substrates. Comprises about 50 percent of corneal epithelial soluble proteins (By similarity). May play a role in preventing corneal damage caused by ultraviolet light (By similarity).
26	EPHX4	Abhydrolase domain-containing protein 7; Abhydrolase domain containing
26	GSTM5	Glutathione S-transferase Mu 5; Conjugation of reduced glutathione to a wide number of exogenous and endogenous hydrophobic electrophiles; Soluble glutathione S-transferases
26	CYP2C9	Cytochrome P450, family 2, subfamily C, polypeptide 9; Cytochromes P450 are a group of heme-thiolate monooxygenases. In liver microsomes, this enzyme is involved in an NADPH-dependent electron transport pathway. It oxidizes a variety of structurally unrelated compounds, including steroids, fatty acids, and xenobiotics. This enzyme contributes to the wide pharmacokinetics variability of the metabolism of drugs such as S-warfarin, diclofenac, phenytoin, tolbutamide and losartan.
27	RPTOR	Regulatory associated protein of MTOR, complex 1; Involved in the control of the mammalian target of rapamycin complex 1 (mTORC1) activity which regulates cell growth and survival, and autophagy in response to nutrient and hormonal signals; functions as a scaffold for recruiting mTORC1 substrates. mTORC1 is activated in response to growth factors or amino acids. Growth factor-stimulated mTORC1 activation involves a AKT1- mediated phosphorylation of TSC1-TSC2, which leads to the activation of the RHEB GTPase that potently activates the protein kinase activity of mTORC1. Amino acid-signaling to mTORC1 requires its relocalization to the lysosomes mediated by the Ragulator complex and the Rag GTPases. Activated mTORC1 up-regulates protein synthesis by phosphorylating key regulators of mRNA translation and ribosome synthesis. mTORC1 phosphorylates EIF4EBP1 and releases it from inhibiting the elongation initiation factor 4E (eiF4E). mTORC1 phosphorylates and activates S6K1 at 'Thr-389', which then promotes protein synthesis by phosphorylating PDCD4 and targeting it for degradation. Involved in ciliogenesis; Armadillo-like helical domain containing
27	RHEB	Ras homolog enriched in brain; Activates the protein kinase activity of mTORC1, and thereby plays a role in the regulation of apoptosis. Stimulates the phosphorylation of S6K1 and EIF4EBP1 through activation of mTORC1 signaling. Has low intrinsic GTPase activity; RAS type GTPase family
27	C12orf66	Chromosome 12 open reading frame 66; As part of the KICSTOR complex functions in the amino acid-sensing branch of the TORC1 signaling pathway. Recruits, in an amino acid-independent manner, the GATOR1 complex to the lysosomal membranes and allows its interaction with GATOR2 and the RAG GTPases. Functions upstream of the RAG GTPases and is required to negatively regulate mTORC1 signaling in absence of amino acids. In absence of the KICSTOR complex mTORC1 is constitutively localized to the lysosome and activated. The KICSTOR complex is also probably involved in the regulation of mTORC1 by glucose.
27	MAPKAP1	Mitogen-activated protein kinase 2-associated protein 1; Subunit of mTORC2, which regulates cell growth and survival in response to hormonal signals. mTORC2 is activated by growth factors, but, in contrast to mTORC1, seems to be nutrient- insensitive. mTORC2 seems to function upstream of Rho GTPases to regulate the actin cytoskeleton, probably by activating one or more Rho-type guanine nucleotide exchange factors. mTORC2 promotes the serum-induced formation of stress-fibers or F-actin. mTORC2 plays a critical role in AKT1 'Ser-473' phosphorylation, which may facilitate the phosphorylation of the activation loop of AKT1 on 'Thr-308' by PDK1 which is a prerequisite for full activation. mTORC2 regulates the phosphorylation of SGK1 at 'Ser-422'. mTORC2 also modulates the phosphorylation of PRKCA on 'Ser-657'. Within mTORC2, MAPKAP1 is required for complex formation and mTORC2 kinase activity. MAPKAP1 inhibits MAP3K2 by preventing its dimerization and autophosphorylation. Inhibits HRAS and KRAS signaling. Enhances osmotic stress-induced phosphorylation of ATF2 and ATF2-mediated transcription. Involved in ciliogenesis, regulates cilia length through its interaction with CCDC28B independently of mTORC2 complex; Belongs to the SIN1 family.
27	PRR5	Protein observed with Rictor-1; Subunit of mTORC2, which regulates cell growth and survival in response to hormonal signals. mTORC2 is activated by growth factors, but, in contrast to mTORC1, seems to be nutrient- insensitive. mTORC2 seems to function upstream of Rho GTPases to regulate the actin cytoskeleton, probably by activating one or more Rho-type guanine nucleotide exchange factors. mTORC2 promotes the serum-induced formation of stress-fibers or F-actin. mTORC2 plays a critical role in AKT1 'Ser-473' phosphorylation, which may facilitate the phosphorylation of the activation loop of AKT1 on 'Thr-308' by PDK1 which is a prerequisite for full activation. mTORC2 regulates the phosphorylation of SGK1 at 'Ser-422'. mTORC2 also modulates the phosphorylation of PRKCA on 'Ser-657'. PRR5 plays an important role in regulation of PDGFRB expression and in modulation of platelet-derived growth factor signaling. May act as a tumor suppressor in breast cancer; Belongs to the PROTOR family.
28	TUBA8	Tubulin alpha chain-like 2; Tubulin is the major constituent of microtubules. It binds two moles of GTP, one at an exchangeable site on the beta chain and one at a non-exchangeable site on the alpha chain; Tubulins
28	TUBD1	Tubulin delta chain; In the elongating spermatid it is associated with the manchette, a specialized microtubule system present during reshaping of the sperm head; Tubulins
28	TBCE	Tubulin-specific chaperone E; Tubulin-folding protein; involved in the second step of the tubulin folding pathway and in the regulation of tubulin heterodimer dissociation. Required for correct organization of microtubule cytoskeleton and mitotic splindle, and maintenance of the neuronal microtubule network.
28	CLIP1	Reed-Sternberg intermediate filament-associated protein; Binds to the plus end of microtubules and regulates the dynamics of the microtubule cytoskeleton. Promotes microtubule growth and microtubule bundling. Links cytoplasmic vesicles to microtubules and thereby plays an important role in intracellular vesicle trafficking. Plays a role macropinocytosis and endosome trafficking.
28	TUBA1A	Tubulin alpha-1A chain; Tubulin is the major constituent of microtubules. It binds two moles of GTP, one at an exchangeable site on the beta chain and one at a non-exchangeable site on the alpha chain; Tubulins
29	TRAPPC5	Trafficking protein particle complex subunit 5; May play a role in vesicular transport from endoplasmic reticulum to Golgi; Belongs to the TRAPP small subunits family. BET3 subfamily.
29	ZNF787	TTF-I-interacting peptide 20; May be involved in transcriptional regulation; Zinc fingers C2H2-type
29	VPS53	Vacuolar protein sorting-associated protein 53 homolog; Acts as component of the GARP complex that is involved in retrograde transport from early and late endosomes to the trans-Golgi network (TGN). The GARP complex is required for the maintenance of the cycling of mannose 6-phosphate receptors between the TGN and endosomes, this cycling is necessary for proper lysosomal sorting of acid hydrolases such as CTSD. Acts as component of the EARP complex that is involved in endocytic recycling. The EARP complex associates with Rab4-positive endosomes and promotes recycling of internalized transferrin receptor (TFRC) to the plasma membrane; Belongs to the VPS53 family.
29	VPS45	Vacuolar protein sorting 45 homolog (S. cerevisiae); May play a role in vesicle-mediated protein trafficking from the Golgi stack through the trans-Golgi network.
29	STX8	Syntaxin 8; Vesicle trafficking protein that functions in the early secretory pathway, possibly by mediating retrograde transport from cis-Golgi membranes to the ER; Belongs to the syntaxin family.
30	PTPRS	Receptor-type tyrosine-protein phosphatase sigma; Cell surface receptor that binds to glycosaminoglycans, including chondroitin sulfate proteoglycans and heparan sulfate proteoglycan. Binding to chondroitin sulfate and heparan sulfate proteoglycans has opposite effects on PTPRS oligomerization and regulation of neurite outgrowth. Contributes to the inhibition of neurite and axonal outgrowth by chondroitin sulfate proteoglycans, also after nerve transection. Plays a role in stimulating neurite outgrowth in response to the heparan sulfate proteoglycan GPC2. Required for normal brain development, especially for normal development of the pituitary gland and the olfactory bulb. Functions as tyrosine phosphatase. Mediates dephosphorylation of NTRK1, NTRK2 and NTRK3 (By similarity). Plays a role in down-regulation of signaling cascades that lead to the activation of Akt and MAP kinases (By similarity). Down-regulates TLR9-mediated activation of NF-kappa-B, as well as production of TNF, interferon alpha and interferon beta; Belongs to the protein-tyrosine phosphatase family. Receptor class 2A subfamily.
30	LRRC4B	Leucine-rich repeat-containing protein 4B; Synaptic adhesion protein. Regulates the formation of excitatory synapses. The trans-synaptic adhesion between LRRC4B and PTPRF regulates the formation of excitatory synapses in a bidirectional manner (By similarity); Endogenous ligands
30	PTPRF	Protein tyrosine phosphatase, receptor type, F; Possible cell adhesion receptor. It possesses an intrinsic protein tyrosine phosphatase activity (PTPase) and dephosphorylates EPHA2 regulating its activity; Fibronectin type III domain containing
30	RTN4RL1	Nogo-66 receptor-related protein 3; Cell surface receptor. Plays a functionally redundant role in postnatal brain development and in regulating axon regeneration in the adult central nervous system. Contributes to normal axon migration across the brain midline and normal formation of the corpus callosum. Protects motoneurons against apoptosis; protection against apoptosis is probably mediated by MAG. Plays a role in inhibiting neurite outgrowth and axon regeneration via its binding to neuronal chondroitin sulfate proteoglycans. Binds heparin (By similarity). Like other family members, plays a role in restricting the number dendritic spines and the number of synapses that are formed during brain development. Signaling mediates activation of Rho and downstream reorganization of the actin cytoskeleton.
30	PTPN14	Protein tyrosine phosphatase, non-receptor type 14; Protein tyrosine phosphatase which may play a role in the regulation of lymphangiogenesis, cell-cell adhesion, cell- matrix adhesion, cell migration, cell growth and also regulates TGF-beta gene expression, thereby modulating epithelial- mesenchymal transition. Mediates beta-catenin dephosphorylation at adhesion junctions. Acts as a negative regulator of the oncogenic property of YAP, a downstream target of the hippo pathway, in a cell density-dependent manner. May function as a tumor suppressor; Belongs to the protein-tyrosine phosphatase family. Non-receptor class subfamily.
31	MEI1	Meiosis defective protein 1; Required for normal meiotic chromosome synapsis. May be involved in the formation of meiotic double-strand breaks (DSBs) in spermatocytes (By similarity); Armadillo-like helical domain containing
31	CUL4A	Cullin 4A; Core component of multiple cullin-RING-based E3 ubiquitin-protein ligase complexes which mediate the ubiquitination of target proteins. As a scaffold protein may contribute to catalysis through positioning of the substrate and the ubiquitin-conjugating enzyme. The E3 ubiquitin-protein ligase activity of the complex is dependent on the neddylation of the cullin subunit and is inhibited by the association of the deneddylated cullin subunit with TIP120A/CAND1. The functional specificity of the E3 ubiquitin-protein ligase complex depends on the variable substrate recognition component. DCX(DET1-COP1) directs ubiquitination of JUN. DCX(DDB2) directs ubiquitination of XPC. DCX(DDB2) ubiquitinates histones H3-H4 and is required for efficient histone deposition during replication-coupled (H3.1) and replication-independent (H3.3) nucleosome assembly, probably by facilitating the transfer of H3 from ASF1A/ASF1B to other chaperones involved in histone deposition. DCX(DTL) plays a role in PCNA-dependent polyubiquitination of CDT1 and MDM2-dependent ubiquitination of TP53 in response to radiation-induced DNA damage and during DNA replication. In association with DDB1 and SKP2 probably is involved in ubiquitination of CDKN1B/p27kip. Is involved in ubiquitination of HOXA9. DCX(DTL) directs autoubiquitination of DTL.
31	VPRBP	Serine/threonine-protein kinase VPRBP; Acts both as a substrate recognition component of E3 ubiquitin-protein ligase complexes and as an atypical serine/threonine-protein kinase, playing key roles in various processes such as cell cycle, telomerase regulation and histone modification. Probable substrate-specific adapter of a DCX (DDB1- CUL4-X-box) E3 ubiquitin-protein ligase complex, named CUL4A-RBX1- DDB1-DCAF1/VPRBP complex, which mediates ubiquitination and proteasome-dependent degradation of proteins such as NF2. Involved in the turnover of methylated proteins: recognizes and binds methylated proteins via its chromo domain, leading to ubiquitination of target proteins by the RBX1-DDB1-DCAF1/VPRBP complex. The CUL4A-RBX1-DDB1-DCAF1/VPRBP complex is also involved in B-cell development: DCAF1 is recruited by RAG1 to ubiquitinate proteins, leading to limit error-prone repair during V(D)J recombination. Also part of the EDVP complex, an E3 ligase complex that mediates ubiquitination of proteins such as TERT, leading to TERT degradation and telomerase inhibition. Also acts as an atypical serine/threonine- protein kinase that specifically mediates phosphorylation of 'Thr- 120' of histone H2A (H2AT120ph) in a nucleosomal context, thereby repressing transcription. H2AT120ph is present in the regulatory region of many tumor suppresor genes, down-regulates their transcription and is present at high level in a number of tumors. Involved in JNK-mediated apoptosis during cell competition process via its interaction with LLGL1 and LLGL2; Belongs to the VPRBP/DCAF1 family.
31	FBXW5	F-box and WD-40 domain-containing protein 5; Substrate recognition component of both SCF (SKP1-CUL1- F-box protein) and DCX (DDB1-CUL4-X-box) E3 ubiquitin-protein ligase complexes. Substrate recognition component of the SCF(FBXW5) E3 ubiquitin-protein ligase complex which mediates the ubiquitination and subsequent proteasomal degradation of SASS6 during S phase, leading to prevent centriole reduplication. The SCF(FBXW5) complex also mediates ubiquitination and degradation of actin-regulator EPS8 during G2 phase, leading to the transient degradation of EPS8 and subsequent cell shape changes required to allow mitotic progression. Substrate-specific adapter of the DCX(FBXW5) E3 ubiquitin-protein ligase complex which mediates the polyubiquitination and subsequent degradation of TSC2. May also act as a negative regulator of MAP3K7/TAK1 signaling in the interleukin-1B (IL1B) signaling pathway; F-box and WD repeat domain containing
31	NAE1	Amyloid beta precursor protein-binding protein 1, 59 kDa; Regulatory subunit of the dimeric UBA3-NAE1 E1 enzyme. E1 activates NEDD8 by first adenylating its C-terminal glycine residue with ATP, thereafter linking this residue to the side chain of the catalytic cysteine, yielding a NEDD8-UBA3 thioester and free AMP. E1 finally transfers NEDD8 to the catalytic cysteine of UBE2M. Necessary for cell cycle progression through the S-M checkpoint. Overexpression of NAE1 causes apoptosis through deregulation of NEDD8 conjugation; Ubiquitin like modifier activating enzymes
32	KIF17	KIF3-related motor protein; Transports vesicles containing N-methyl-D-aspartate (NMDA) receptor 2B along microtubules; Belongs to the TRAFAC class myosin-kinesin ATPase superfamily. Kinesin family.
32	AKAP10	Dual specificity A kinase-anchoring protein 2; Differentially targeted protein that binds to type I and II regulatory subunits of protein kinase A and anchors them to the mitochondria or the plasma membrane. Although the physiological relevance between PKA and AKAPS with mitochondria is not fully understood, one idea is that BAD, a proapoptotic member, is phosphorylated and inactivated by mitochondria-anchored PKA. It cannot be excluded too that it may facilitate PKA as well as G protein signal transduction, by acting as an adapter for assembling multiprotein complexes. With its RGS domain, it could lead to the interaction to G-alpha proteins, providing a link between the signaling machinery and the downstream kinase (By similarity); A-kinase anchoring proteins
32	GPR161	G protein-coupled receptor 161; Key negative regulator of Shh signaling, which promotes the processing of GLI3 into GLI3R during neural tube development. Recruited by TULP3 and the IFT-A complex to primary cilia and acts as a regulator of the PKA-dependent basal repression machinery in Shh signaling by increasing cAMP levels, leading to promote the PKA-dependent processing of GLI3 into GLI3R and repress the Shh signaling. In presence of SHH, it is removed from primary cilia and is internalized into recycling endosomes, preventing its activity and allowing activation of the Shh signaling. Its ligand is unknown (By similarity); G protein-coupled receptors, Class A orphans
32	IFT27	Intraflagellar transport protein 27 homolog; Small GTPase-like component of the intraflagellar transport (IFT) complex B that promotes the exit of the BBSome complex from cilia via its interaction with ARL6. Not involved in entry of the BBSome complex into cilium. Prevents aggregation of GTP-free ARL6. Required for hedgehog signaling. Forms a subcomplex within the IFT complex B with IFT25 (By similarity).
32	PRKAR1B	cAMP-dependent protein kinase type I-beta regulatory subunit; Regulatory subunit of the cAMP-dependent protein kinases involved in cAMP signaling in cells.
33	CREBBP	CREB binding protein; Acetylates histones, giving a specific tag for transcriptional activation. Also acetylates non-histone proteins, like NCOA3 and FOXO1. Binds specifically to phosphorylated CREB and enhances its transcriptional activity toward cAMP-responsive genes. Acts as a coactivator of ALX1. Acts as a circadian transcriptional coactivator which enhances the activity of the circadian transcriptional activators: NPAS2-ARNTL/BMAL1 and CLOCK- ARNTL/BMAL1 heterodimers. Acetylates PCNA; acetylation promotes removal of chromatin-bound PCNA and its degradation during nucleotide excision repair (NER); Bromodomain containing
33	TRERF1	Zinc finger transcription factor TReP-132; Binds DNA and activates transcription of CYP11A1. Interaction with CREBBP and EP300 results in a synergistic transcriptional activation of CYP11A1; Myb/SANT domain containing
33	EBF1	Transcription factor COE1; Transcriptional activator which recognizes variations of the palindromic sequence 5'-ATTCCCNNGGGAATT-3'.
33	HDAC9	MEF2-interacting transcription repressor MITR; Responsible for the deacetylation of lysine residues on the N-terminal part of the core histones (H2A, H2B, H3 and H4). Histone deacetylation gives a tag for epigenetic repression and plays an important role in transcriptional regulation, cell cycle progression and developmental events. Represses MEF2-dependent transcription; Belongs to the histone deacetylase family. HD type 2 subfamily.
34	ARFGAP1	ADP-ribosylation factor 1 GTPase-activating protein; GTPase-activating protein (GAP) for the ADP ribosylation factor 1 (ARF1). Involved in membrane trafficking and /or vesicle transport. Promotes hydrolysis of the ARF1-bound GTP and thus, is required for the dissociation of coat proteins from Golgi-derived membranes and vesicles, a prerequisite for vesicle's fusion with target compartment. Probably regulates ARF1-mediated transport via its interaction with the KDELR proteins and TMED2. Overexpression induces the redistribution of the entire Golgi complex to the endoplasmic reticulum, as when ARF1 is deactivated. Its activity is stimulated by phosphoinosides and inhibited by phosphatidylcholine (By similarity); ArfGAPs
34	YIF1A	Yip1 interacting factor homolog A (S. cerevisiae); Possible role in transport between endoplasmic reticulum and Golgi; Belongs to the YIF1 family.
34	GBF1	Golgi-specific brefeldin A-resistance guanine nucleotide exchange factor 1; Guanine-nucleotide exchange factor (GEF) for members of the Arf family of small GTPases involved in trafficking in the early secretory pathway; its GEF activity initiates the coating of nascent vesicles via the localized generation of activated ARFs through replacement of GDP with GTP. Recruitment to cis-Golgi membranes requires membrane association of Arf-GDP and can be regulated by ARF1, ARF3, ARF4 and ARF5. Involved in the recruitment of the COPI coat complex to the endoplasmic reticulum exit sites (ERES), and the endoplasmic reticulum-Golgi intermediate (ERGIC) and cis-Golgi compartments which implicates ARF1 activation. Involved in COPI vesicle-dependent retrograde transport from the ERGIC and cis-Golgi compartments to the endoplasmic reticulum (ER). Involved in the trans-Golgi network recruitment of GGA1, GGA2, GGA3, BIG1, BIG2, and the AP-1 adaptor protein complex related to chlathrin-dependent transport; the function requires its GEF activity (probably at least in part on ARF4 and ARF5). Has GEF activity towards ARF1. Has in vitro GEF activity towards ARF5 (By similarity). Involved in the processing of PSAP. Required for the assembly of the Golgi apparatus. The AMPK-phosphorylated form is involved in Golgi disassembly during mitotis and under stress conditions. May be involved in the COPI vesicle-dependent recruitment of PNPLA2 to lipid droplets; however, this function is under debate. In neutrophils, involved in G protein-coupled receptor (GPCR)-mediated chemotaxis und superoxide production. Proposed to be recruited by phosphatidylinositol-phosphates generated upon GPCR stimulation to the leading edge where it recruits and activates ARF1, and is involved in recruitment of GIT2 and the NADPH oxidase complex.
34	ADAP2	Arf-GAP with dual PH domain-containing protein 2; GTPase-activating protein for the ADP ribosylation factor family (Potential). Binds phosphatidylinositol 3,4,5- trisphosphate (PtdInsP3) and inositol 1,3,4,5-tetrakisphosphate (InsP4). Possesses a stoichiometry of two binding sites for InsP4 with identical affinity; ArfGAPs
35	SYNGR1	Synaptogyrin 1; May play a role in regulated exocytosis. Modulates the localization of synaptophysin/SYP into synaptic-like microvesicles and may therefore play a role in synaptic-like microvesicle formation and/or maturation (By similarity). Involved in the regulation of short-term and long-term synaptic plasticity (By similarity); Belongs to the synaptogyrin family.
35	MGAT5B	Mannosyl (alpha-1,6-)-glycoprotein beta-1,6-N-acetyl-glucosaminyltransferase, isozyme B; Glycosyltransferase that acts on alpha-linked mannose of N-glycans and O-mannosyl glycans. Catalyzes the transfer of N- acetylglucosamine (GlcNAc) to the beta 1-6 linkage of the mannose residue of GlcNAcbeta1,2-Manalpha on both the alpha1,3- and alpha1,6-linked mannose arms in the core structure of N-glycan. Also acts on the GlcNAcbeta1,2-Manalpha1-Ser/Thr moiety, forming a 2,6-branched structure in brain O-mannosyl glycan. Plays an active role in modulating integrin and laminin-dependent adhesion and migration of neuronal cells via its activity in the O-mannosyl glycan pathway; Mannosyl-glycoprotein N-acetylglucosaminyltransferases
35	TMEM132A	Transmembrane protein 132A; May play a role in embryonic and postnatal development of the brain. Increased resistance to cell death induced by serum starvation in cultured cells. Regulates cAMP-induced GFAP gene expression via STAT3 phosphorylation (By similarity); Belongs to the TMEM132 family.
35	MAN1C1	Mannosyl-oligosaccharide 1,2-alpha-mannosidase IC; Involved in the maturation of Asn-linked oligosaccharides. Trim alpha-1,2-linked mannose residues from Man(9)GlcNAc(2) to produce first Man(8)GlcNAc(2) then Man(6)GlcNAc and a small amount of Man(5)GlcNAc.
36	FOXS1	Forkhead-related transcription factor 10; Transcriptional repressor that suppresses transcription from the FASLG, FOXO3 and FOXO4 promoters. May have a role in the organization of the testicular vasculature (By similarity); Forkhead boxes
36	KIRREL3	Kin of irregular chiasm-like protein 3; Synaptic adhesion molecule required for the formation of target-specific synapses. Required for formation of target- specific synapses at hippocampal mossy fiber synapses. Required for formation of mossy fiber filopodia, the synaptic structures connecting dentate granule and GABA neurons. Probably acts as a homophilic adhesion molecule that promotes trans-cellular interactions and stabilize mossy fiber filipodia contact and subsequent synapse formation. Required for the coalescence of vomeronasal sensory neuron axons. May be involved in the hematopoietic supportive capacity of stroma cells; the secreted extracellular domain is directly responsible for supporting hematopoietic stem cells; C2-set domain containing
36	JAKMIP1	Janus kinase and microtubule interacting protein 1; Associates with microtubules and may play a role in the microtubule-dependent transport of the GABA-B receptor. May play a role in JAK1 signaling and regulate microtubule cytoskeleton rearrangements; Belongs to the JAKMIP family.
36	FAM189A2	Family with sequence similarity 189 member A2
37	AXIN1	Axis inhibition protein 1; Component of the beta-catenin destruction complex required for regulating CTNNB1 levels through phosphorylation and ubiquitination, and modulating Wnt-signaling. Controls dorsoventral patterning via two opposing effects; down-regulates CTNNB1 to inhibit the Wnt signaling pathway and ventralize embryos, but also dorsalizes embryos by activating a Wnt-independent JNK signaling pathway. In Wnt signaling, probably facilitates the phosphorylation of CTNNB1 and APC by GSK3B. Likely to function as a tumor suppressor. Enhances TGF-beta signaling by recruiting the RNF111 E3 ubiquitin ligase and promoting the degradation of inhibitory SMAD7. Also component of the AXIN1-HIPK2-TP53 complex which controls cell growth, apoptosis and development. Facilitates the phosphorylation of TP53 by HIPK2 upon ultraviolet irradiation; Protein phosphatase 1 regulatory subunits
37	PDIA2	Protein disulfide isomerase family A, member 2; Acts as an intracellular estrogen-binding protein. May be involved in modulating cellular levels and biological functions of estrogens in the pancreas. May act as a chaperone that inhibits aggregation of misfolded proteins; Protein disulfide isomerases
37	ITFG3	Integrin alpha FG-GAP repeat containing 3; Belongs to the FAM234 family.
37	TMEM8A	Post-GPI attachment to proteins factor 6; Involved in the lipid remodeling steps of GPI-anchor maturation. Lipid remodeling steps consist in the generation of 2 saturated fatty chains at the sn-2 position of GPI-anchor proteins (GPI-AP). Has phospholipase A2 activity that removes an acyl-chain at the sn-2 position of GPI-anchors during the remodeling of GPI. Required for the shedding of the GPI-AP TDGF1, but not CFC1, at the cell surface. Shedding of TDGF1 modulates Nodal signaling by allowing soluble TDGF1 to act as a Nodal coreceptor on other cells. Also indirectly involved in the translocation of RAC1 from the cytosol to the plasma membrane by maintaining the steady state amount of CAV1-enriched plasma membrane subdomains, stabilizing RAC1 at the plasma membrane. In contrast to myomaker (TMEM8C), has no fusogenic activity.
38	CHD3	Chromodomain helicase DNA binding protein 3; Component of the histone deacetylase NuRD complex which participates in the remodeling of chromatin by deacetylating histones. Required for anchoring centrosomal pericentrin in both interphase and mitosis, for spindle organization and centrosome integrity; Belongs to the SNF2/RAD54 helicase family.
38	PHF20L1	PHD finger protein 20 like 1
38	MTA1	Metastasis-associated protein MTA1; Transcriptional coregulator which can act as both a transcriptional corepressor and coactivator. As a part of the histone-deacetylase multiprotein complex (NuRD), regulates transcription of its targets by modifying the acetylation status of the target chromatin and cofactor accessibility to the target DNA. In conjunction with other components of NuRD, acts as a transcriptional corepressor of BRCA1, ESR1, TFF1 and CDKN1A. Acts as a transcriptional coactivator of BCAS3, PAX5 and SUMO2, independent of the NuRD complex. Stimulates the expression of WNT1 by inhibiting the expression of its transcriptional corepressor SIX3. Regulates p53-dependent and -independent DNA repair processes following genotoxic stress. Regulates the stability and function of p53/TP53 by inhibiting its ubiquitination by COP1 and MDM2 thereby regulating the p53-dependent DNA repair. Plays an important role in tumorigenesis, tumor invasion, and metastasis. Involved in the epigenetic regulation of ESR1 expression in breast cancer in a TFAP2C, IFI16 and HDAC4/5/6-dependent manner. Plays a role in the regulation of the circadian clock and is essential for the generation and maintenance of circadian rhythms under constant light and for normal entrainment of behavior to light-dark (LD) cycles. Positively regulates the CLOCK-ARNTL/BMAL1 heterodimer mediated transcriptional activation of its own transcription and the transcription of CRY1. Regulates deacetylation of ARNTL/BMAL1 by regulating SIRT1 expression, resulting in derepressing CRY1- mediated transcription repression. Isoform Short binds to ESR1 and sequesters it in the cytoplasm and enhances its non-genomic responses. With TFCP2L1, promotes establishment and maintenance of pluripotency in embryonic stem cells (ESCs) and inhbits endoderm differentiation (By similarity); GATA zinc finger domain containing
38	PWWP2B	PWWP domain containing 2B
39	FOXL2	Forkhead box protein L2; Transcriptional regulator. Critical factor essential for ovary differentiation and maintenance, and repression of the genetic program for somatic testis determination. Prevents trans- differentiation of ovary to testis through transcriptional repression of the Sertoli cell-promoting gene SOX9 (By similarity). Has apoptotic activity in ovarian cells. Suppresses ESR1-mediated transcription of PTGS2/COX2 stimulated by tamoxifen (By similarity). Is a regulator of CYP19 expression (By similarity). Participates in SMAD3-dependent transcription of FST via the intronic SMAD-binding element (By similarity). Is a transcriptional repressor of STAR. Activates SIRT1 transcription under cellular stress conditions. Activates transcription of OSR2; Forkhead boxes
39	SOHLH1	Spermatogenesis- and oogenesis-specific basic helix-loop-helix-containing protein 1; Transcription factor expressed in undifferentiated spermatogonia required for spermatogonial development; Basic helix-loop-helix proteins
39	GMEB1	Glucocorticoid modulatory element binding protein 1; Trans-acting factor that binds to glucocorticoid modulatory elements (GME) present in the TAT (tyrosine aminotransferase) promoter and increases sensitivity to low concentrations of glucocorticoids. Binds also to the transferrin receptor promoter. Essential auxiliary factor for the replication of parvoviruses.
39	ZIC2	Zinc finger protein of the cerebellum 2; Acts as a transcriptional activator or repressor. Plays important roles in the early stage of organogenesis of the CNS. Activates the transcription of the serotonin transporter SERT in uncrossed ipsilateral retinal ganglion cells (iRGCs) to refine eye-specific projections in primary visual targets. Its transcriptional activity is repressed by MDFIC. Involved in the formation of the ipsilateral retinal projection at the optic chiasm midline. Drives the expression of EPHB1 on ipsilaterally projecting growth cones. Binds to the minimal GLI-consensus sequence 5'-TGGGTGGTC-3'. Associates to the basal SERT promoter region from ventrotemporal retinal segments of retinal embryos; Belongs to the GLI C2H2-type zinc-finger protein family.
40	SBNO1	Strawberry notch homolog 1
40	YJEFN3	YjeF N-terminal domain-containing protein 3; May play a role in spermiogenesis and oogenesis.
40	TESC	Calcineurin B homologous protein 3; Functions as an integral cofactor in cell pH regulation by controlling plasma membrane-type Na(+)/H(+) exchange activity. Promotes the maturation, transport, cell surface stability and exchange activity of SLC9A1/NHE1 at the plasma membrane. Promotes the induction of hematopoietic stem cell differentiation toward megakaryocytic lineage. Essential for the coupling of ERK cascade activation with the expression of ETS family genes in megakaryocytic differentiation. Also involved in granulocytic differentiation in a ERK-dependent manner. Inhibits the phosphatase activity of calcineurin; EF-hand domain containing
40	TYW1B	Radical S-adenosyl methionine and flavodoxin domain-containing protein 2; Probable component of the wybutosine biosynthesis pathway. Wybutosine is a hyper modified guanosine with a tricyclic base found at the 3'-position adjacent to the anticodon of eukaryotic phenylalanine tRNA. Catalyzes the condensation of N- methylguanine with 2 carbon atoms from pyruvate to form the tricyclic 4-demethylwyosine, an intermediate in wybutosine biosynthesis (By similarity).
41	EPC1	Enhancer of polycomb homolog 1 (Drosophila); Component of the NuA4 histone acetyltransferase (HAT) complex which is involved in transcriptional activation of select genes principally by acetylation of nucleosomal histones H4 and H2A. This modification may both alter nucleosome - DNA interactions and promote interaction of the modified histones with other proteins which positively regulate transcription. This complex may be required for the activation of transcriptional programs associated with oncogene and proto-oncogene mediated growth induction, tumor suppressor mediated growth arrest and replicative senescence, apoptosis, and DNA repair. NuA4 may also play a direct role in DNA repair when directly recruited to sites of DNA damage.
41	KANSL2	KAT8 regulatory NSL complex subunit 2; As part of the NSL complex it is involved in acetylation of nucleosomal histone H4 on several lysine residues and therefore may be involved in the regulation of transcription.
41	MORF4L1	Transcription factor-like protein MRG15; Component of the NuA4 histone acetyltransferase (HAT) complex which is involved in transcriptional activation of select genes principally by acetylation of nucleosomal histones H4 and H2A. This modification may both alter nucleosome - DNA interactions and promote interaction of the modified histones with other proteins which positively regulate transcription. This complex may be required for the activation of transcriptional programs associated with oncogene and proto-oncogene mediated growth induction, tumor suppressor mediated growth arrest and replicative senescence, apoptosis, and DNA repair. The NuA4 complex ATPase and helicase activities seem to be, at least in part, contributed by the association of RUVBL1 and RUVBL2 with EP400. NuA4 may also play a direct role in DNA repair when directly recruited to sites of DNA damage. Also component of the mSin3A complex which acts to repress transcription by deacetylation of nucleosomal histones. Required for homologous recombination repair (HRR) and resistance to mitomycin C (MMC). Involved in the localization of PALB2, BRCA2 and RAD51, but not BRCA1, to DNA-damage foci.
41	KANSL1	KAT8 regulatory NSL complex subunit 1; As part of the NSL complex it is involved in acetylation of nucleosomal histone H4 on several lysine residues and therefore may be involved in the regulation of transcription.
42	ABR	Active breakpoint cluster region-related protein; GTPase-activating protein for RAC and CDC42. Promotes the exchange of RAC or CDC42-bound GDP by GTP, thereby activating them; C2 domain containing
42	SMPD3	Sphingomyelin phosphodiesterase 3, neutral membrane (neutral sphingomyelinase II); Catalyzes the hydrolysis of sphingomyelin to form ceramide and phosphocholine. Ceramide mediates numerous cellular functions, such as apoptosis and growth arrest, and is capable of regulating these 2 cellular events independently. Also hydrolyzes sphingosylphosphocholine. Regulates the cell cycle by acting as a growth suppressor in confluent cells. Probably acts as a regulator of postnatal development and participates in bone and dentin mineralization; Belongs to the neutral sphingomyelinase family.
42	CERS4	LAG1 longevity assurance homolog 4; May be either a bona fide (dihydro)ceramide synthase or a modulator of its activity. When overexpressed in cells is involved in the production of sphingolipids containing different fatty acid donors (N-linked stearoyl- (C18) or arachidoyl- (C20) ceramides) in a fumonisin B1-independent manner (By similarity); CERS class homeoboxes
42	DEGS2	Sphingolipid delta(4)-desaturase/C4-monooxygenase DES2; Bifunctional enzyme which acts as both a sphingolipid delta(4)-desaturase and a sphingolipid C4-monooxygenase; Fatty acid desaturases
43	ABCC4	ATP-binding cassette, sub-family C (CFTR/MRP), member 4; May be an organic anion pump relevant to cellular detoxification; ATP binding cassette subfamily C
43	ABCA3	ATP-binding cassette, sub-family A (ABC1), member 3; Plays an important role in the formation of pulmonary surfactant, probably by transporting lipids such as cholesterol; Belongs to the ABC transporter superfamily. ABCA family.
43	ABCA2	ATP-binding cassette, sub-family A (ABC1), member 2; Probable transporter, its natural substrate has not been found yet. May have a role in macrophage lipid metabolism and neural development; Belongs to the ABC transporter superfamily. ABCA family.
43	ATP8B1	ATPase, aminophospholipid transporter, class I, type 8B, member 1; Catalytic component of a P4-ATPase flippase complex which catalyzes the hydrolysis of ATP coupled to the transport of aminophospholipids from the outer to the inner leaflet of various membranes and ensures the maintenance of asymmetric distribution of phospholipids. Phospholipid translocation seems also to be implicated in vesicle formation and in uptake of lipid signaling molecules. May play a role in asymmetric distribution of phospholipids in the canicular membrane. May have a role in transport of bile acids into the canaliculus, uptake of bile acids from intestinal contents into intestinal mucosa or both. In cooperation with ABCB4 may be involved in establishing integrity of the canalicular membrane thus protecting hepatocytes from bile salts. Together with TMEM30A is involved in uptake of the synthetic drug alkylphospholipid perifosine. Involved in the microvillus formation in polarized epithelial cells; the function seems to be independent from its flippase activity. Required for the preservation of cochlear hair cells in the inner ear. May act as cardiolipin transporter during inflammatory injury.
44	HNF1B	Hepatocyte nuclear factor 1-beta; Transcription factor, probably binds to the inverted palindrome 5'-GTTAATNATTAAC-3'; Belongs to the HNF1 homeobox family.
44	UMOD	Tamm-Horsfall urinary glycoprotein; Uromodulin: Functions in biogenesis and organization of the apical membrane of epithelial cells of the thick ascending limb of Henle's loop (TALH), where it promotes formation of complex filamentous gel-like structure that may play a role in the water barrier permeability (Probable). May serve as a receptor for binding and endocytosis of cytokines (IL-1, IL-2) and TNF. Facilitates neutrophil migration across renal epithelia.
44	HAVCR1	T-cell immunoglobulin and mucin domain-containing protein 1; May play a role in T-helper cell development and the regulation of asthma and allergic diseases. Receptor for TIMD4 (By similarity). May play a role in kidney injury and repair; Belongs to the immunoglobulin superfamily. TIM family.
44	PROX1	Homeobox prospero-like protein PROX1; Transcription factor involved in developmental processes such as cell fate determination, gene transcriptional regulation and progenitor cell regulation in a number of organs. Plays a critical role in embryonic development and functions as a key regulatory protein in neurogenesis and the development of the heart, eye lens, liver, pancreas and the lymphatic system. Involved in the regulation of the circadian rhythm. Represses: transcription of the retinoid-related orphan receptor RORG, transcriptional activator activity of RORA and RORG and the expression of RORA/G-target genes including core clock components: ARNTL/BMAL1, NPAS2 and CRY1 and metabolic genes: AVPR1A and ELOVL3; Belongs to the Prospero homeodomain family.
45	PMP22	Growth arrest-specific protein 3; Might be involved in growth regulation, and in myelinization in the peripheral nervous system; Belongs to the PMP-22/EMP/MP20 family.
45	RER1	Retention in endoplasmic reticulum sorting receptor 1; Involved in the retrieval of endoplasmic reticulum membrane proteins from the early Golgi compartment.
45	CLDN11	Oligodendrocyte-specific protein; Plays a major role in tight junction-specific obliteration of the intercellular space, through calcium- independent cell-adhesion activity; Claudins
45	MBP	Myelin membrane encephalitogenic protein; The classic group of MBP isoforms (isoform 4-isoform 14) are with PLP the most abundant protein components of the myelin membrane in the CNS. They have a role in both its formation and stabilization. The smaller isoforms might have an important role in remyelination of denuded axons in multiple sclerosis. The non- classic group of MBP isoforms (isoform 1-isoform 3/Golli-MBPs) may preferentially have a role in the early developing brain long before myelination, maybe as components of transcriptional complexes, and may also be involved in signaling pathways in T- cells and neural cells. Differential splicing events combined with optional post-translational modifications give a wide spectrum of isomers, with each of them potentially having a specialized function. Induces T-cell proliferation.
46	CFL2	Cofilin, muscle isoform; Controls reversibly actin polymerization and depolymerization in a pH-sensitive manner. Its F-actin depolymerization activity is regulated by association with CSPR3. It has the ability to bind G- and F-actin in a 1:1 ratio of cofilin to actin. It is the major component of intranuclear and cytoplasmic actin rods. Required for muscle maintenance. May play a role during the exchange of alpha-actin forms during the early postnatal remodeling of the sarcomere (By similarity); Belongs to the actin-binding proteins ADF family.
46	MAPK4	Extracellular signal-regulated kinase 4; Atypical MAPK protein. Phosphorylates microtubule- associated protein 2 (MAP2) and MAPKAPK5. The precise role of the complex formed with MAPKAPK5 is still unclear, but the complex follows a complex set of phosphorylation events: upon interaction with atypical MAPKAPK5, ERK4/MAPK4 is phosphorylated at Ser-186 and then mediates phosphorylation and activation of MAPKAPK5, which in turn phosphorylates ERK4/MAPK4. May promote entry in the cell cycle (By similarity); Mitogen-activated protein kinases
46	COTL1	Coactosin-like F-actin binding protein 1; Binds to F-actin in a calcium-independent manner. Has no direct effect on actin depolymerization. Acts as a chaperone for ALOX5 (5LO), influencing both its stability and activity in leukotrienes synthesis.
46	TESK2	Dual specificity testis-specific protein kinase 2; Dual specificity protein kinase activity catalyzing autophosphorylation and phosphorylation of exogenous substrates on both serine/threonine and tyrosine residues. Phosphorylates cofilin at 'Ser-3'. May play an important role in spermatogenesis.
47	USP10	Ubiquitin-specific-processing protease 10; Hydrolase that can remove conjugated ubiquitin from target proteins such as p53/TP53, BECN1, SNX3 and CFTR. Acts as an essential regulator of p53/TP53 stability: in unstressed cells, specifically deubiquitinates p53/TP53 in the cytoplasm, leading to counteract MDM2 action and stabilize p53/TP53. Following DNA damage, translocates to the nucleus and deubiquitinates p53/TP53, leading to regulate the p53/TP53-dependent DNA damage response. Component of a regulatory loop that controls autophagy and p53/TP53 levels: mediates deubiquitination of BECN1, a key regulator of autophagy, leading to stabilize the PIK3C3/VPS34- containing complexes. In turn, PIK3C3/VPS34-containing complexes regulate USP10 stability, suggesting the existence of a regulatory system by which PIK3C3/VPS34-containing complexes regulate p53/TP53 protein levels via USP10 and USP13. Does not deubiquitinate MDM2. Deubiquitinates CFTR in early endosomes, enhancing its endocytic recycling. Involved in a TANK-dependent negative feedback response to attenuate NF-kappaB activation via deubiquitinating IKBKG or TRAF6 in response to interleukin-1-beta (IL1B) stimulation or upon DNA damage. Deubiquitinates TBX21 leading to its stabilization.
47	NOC2L	Nucleolar complex associated 2 homolog (S. cerevisiae); Acts as an inhibitor of histone acetyltransferase activity; prevents acetylation of all core histones by the EP300/p300 histone acetyltransferase at p53/TP53-regulated target promoters in a histone deacetylases (HDAC)-independent manner. Acts as a transcription corepressor of p53/TP53- and TP63-mediated transactivation of the p21/CDKN1A promoter. Involved in the regulation of p53/TP53-dependent apoptosis. Associates together with TP63 isoform TA*-gamma to the p21/CDKN1A promoter; Armadillo-like helical domain containing
47	DNAJC16	DnaJ (Hsp40) homolog, subfamily C, member 16; DnaJ heat shock protein family member C16
47	ZNRF1	Zinc and ring finger 1, E3 ubiquitin protein ligase; E3 ubiquitin-protein ligase that mediates the ubiquitination of AKT1 and GLUL, thereby playing a role in neuron cells differentiation. Plays a role in the establishment and maintenance of neuronal transmission and plasticity. Regulates Schwann cells differentiation by mediating ubiquitination of GLUL. Promotes neurodegeneration by mediating 'Lys-48'-linked polyubiquitination and subsequent degradation of AKT1 in axons: degradation of AKT1 prevents AKT1-mediated phosphorylation of GSK3B, leading to GSK3B activation and phosphorylation of DPYSL2/CRMP2 followed by destabilization of microtubule assembly in axons (Probable); Ring finger proteins
48	LDLRAD3	Low-density lipoprotein receptor class A domain-containing protein 3; May influence APP processing, resulting in a decrease in sAPP-alpha production and increased amyloidogenic P3 peptide production.
48	PBX3	Pre-B-cell leukemia transcription factor 3; Transcriptional activator that binds the sequence 5'- ATCAATCAA-3'; TALE class homeoboxes and pseudogenes
48	PKNOX2	PBX/knotted 1 homeobox 2; TALE class homeoboxes and pseudogenes; Belongs to the TALE/MEIS homeobox family.
48	KIAA0040	Uncharacterized protein KIAA0040; KIAA0040
49	ACTN4	Non-muscle alpha-actinin 4; F-actin cross-linking protein which is thought to anchor actin to a variety of intracellular structures. This is a bundling protein (Probable). Probably involved in vesicular trafficking via its association with the CART complex. The CART complex is necessary for efficient transferrin receptor recycling but not for EGFR degradation. Involved in tight junction assembly in epithelial cells probably through interaction with MICALL2. Links MICALL2 to the actin cytoskeleton and recruits it to the tight junctions (By similarity). May also function as a transcriptional coactivator, stimulating transcription mediated by the nuclear hormone receptors PPARG and RARA; Belongs to the alpha-actinin family.
49	SORBS2	Sorbin and SH3 domain-containing protein 2; Adapter protein that plays a role in the assembling of signaling complexes, being a link between ABL kinases and actin cytoskeleton. Can form complex with ABL1 and CBL, thus promoting ubiquitination and degradation of ABL1 or with AKT1 and PAK1, thus mediating AKT1-mediated activation of PAK1. May play a role in the regulation of pancreatic cell adhesion, possibly by acting on WASF1 phosphorylation, enhancing phosphorylation by ABL1, as well as dephosphorylation by PTPN12. Isoform 6 increases water and sodium absorption in the intestine and gall- bladder.
49	SPEG	Striated muscle preferentially expressed protein kinase; Isoform 3 may have a role in regulating the growth and differentiation of arterial smooth muscle cells; I-set domain containing
49	ACTN1	Alpha-actinin cytoskeletal isoform; F-actin cross-linking protein which is thought to anchor actin to a variety of intracellular structures. This is a bundling protein; Belongs to the alpha-actinin family.
50	C2orf44	WD repeat and coiled-coil-containing protein; Chromosome 2 open reading frame 44
50	MAP7	Epithelial microtubule-associated protein of 115 kDa; Microtubule-stabilizing protein that may play an important role during reorganization of microtubules during polarization and differentiation of epithelial cells. Associates with microtubules in a dynamic manner. May play a role in the formation of intercellular contacts. Colocalization with TRPV4 results in the redistribution of TRPV4 toward the membrane and may link cytoskeletal microfilaments; Belongs to the MAP7 family.
50	ZNF114	Zinc finger protein 114; May be involved in transcriptional regulation; Belongs to the krueppel C2H2-type zinc-finger protein family.
50	TMEM159	Transmembrane protein 159; Belongs to the TMEM159 family.
51	NELL2	Protein kinase C-binding protein NELL2; Required for neuron survival through the modulation of MAPK pathways (By similarity). Involved in the regulation of hypothalamic GNRH secretion and the control of puberty (By similarity).
51	MPP7	Membrane protein, palmitoylated 7 (MAGUK p55 subfamily member 7); Acts as an important adapter that promotes epithelial cell polarity and tight junction formation via its interaction with DLG1. Involved in the assembly of protein complexes at sites of cell-cell contact; Belongs to the MAGUK family.
51	C10orf128	Putative uncharacterized protein C10orf128; Chromosome 10 open reading frame 128
52	PPP6R3	Serine/threonine-protein phosphatase 6 regulatory subunit 3; Regulatory subunit of protein phosphatase 6 (PP6). May function as a scaffolding PP6 subunit. May have an important role in maintaining immune self-tolerance; Belongs to the SAPS family.
52	ARHGAP39	Rho GTPase activating protein 39
52	ALS2CL	ALS2 C-terminal-like protein; Acts as a guanine nucleotide exchange factor (GEF) for Rab5 GTPase. Regulates the ALS2-mediated endosome dynamics; VPS9 domain containing
53	BFSP1	Lens fiber cell beaded-filament structural protein CP 115; Beaded filament structural protein 1; Belongs to the intermediate filament family.
53	SAMD15	Sterile alpha motif domain containing 15
53	NMT2	Myristoyl-CoA:protein N-myristoyltransferase 2; Adds a myristoyl group to the N-terminal glycine residue of certain cellular and viral proteins.
54	MAST1	Microtubule-associated serine/threonine-protein kinase 1; Appears to link the dystrophin/utrophin network with microtubule filaments via the syntrophins. Phosphorylation of DMD or UTRN may modulate their affinities for associated proteins (By similarity); Belongs to the protein kinase superfamily. AGC Ser/Thr protein kinase family.
54	MOB2	Mps one binder kinase activator-like 2; Stimulates the autophosphorylation and kinase activity of STK38 and STK38L; Belongs to the MOB1/phocein family.
54	STK38	Serine/threonine-protein kinase 38; Negative regulator of MAP3K1/2 signaling. Converts MAP3K2 from its phosphorylated form to its non-phosphorylated form and inhibits autophosphorylation of MAP3K2; Belongs to the protein kinase superfamily. AGC Ser/Thr protein kinase family.
55	RABIF	Guanine nucleotide exchange factor MSS4; Guanine-nucleotide-releasing protein that acts on members of the SEC4/YPT1/RAB subfamily. Stimulates GDP release from both YPT1 and RAB3A, but is less active on these proteins than on the SEC4 protein. Might play a general role in vesicular transport; Belongs to the DSS4/MSS4 family.
55	RAB40B	RAB40B, member RAS oncogene family; May be a substrate-recognition component of a SCF-like ECS (Elongin-Cullin-SOCS-box protein) E3 ubiquitin ligase complex which mediates the ubiquitination and subsequent proteasomal degradation of target proteins; Belongs to the small GTPase superfamily. Rab family.
55	RABL3	RAB, member of RAS oncogene family like 3; Belongs to the small GTPase superfamily. Rab family.
56	CATSPER1	Cation channel sperm-associated protein 1; Voltage-gated calcium channel that plays a central role in calcium-dependent physiological responses essential for successful fertilization, such as sperm hyperactivation, acrosome reaction and chemotaxis towards the oocyte; Cation channels sperm associated
56	SLC8A1	Solute carrier family 8 (sodium/calcium exchanger), member 1; Mediates the exchange of one Ca(2+) ion against three to four Na(+) ions across the cell membrane, and thereby contributes to the regulation of cytoplasmic Ca(2+) levels and Ca(2+)- dependent cellular processes. Contributes to Ca(2+) transport during excitation-contraction coupling in muscle. In a first phase, voltage-gated channels mediate the rapid increase of cytoplasmic Ca(2+) levels due to release of Ca(2+) stores from the endoplasmic reticulum. SLC8A1 mediates the export of Ca(2+) from the cell during the next phase, so that cytoplasmic Ca(2+) levels rapidly return to baseline. Required for normal embryonic heart development and the onset of heart contractions; Solute carriers
56	CACNA1D	Calcium channel, voltage-dependent, L type, alpha 1D subunit; Voltage-sensitive calcium channels (VSCC) mediate the entry of calcium ions into excitable cells and are also involved in a variety of calcium-dependent processes, including muscle contraction, hormone or neurotransmitter release, gene expression, cell motility, cell division and cell death. The isoform alpha-1D gives rise to L-type calcium currents. Long-lasting (L-type) calcium channels belong to the 'high-voltage activated' (HVA) group. They are blocked by dihydropyridines (DHP), phenylalkylamines, benzothiazepines, and by omega-agatoxin-IIIA (omega-Aga-IIIA). They are however insensitive to omega-conotoxin- GVIA (omega-CTx-GVIA) and omega-agatoxin-IVA (omega-Aga-IVA); Belongs to the calcium channel alpha-1 subunit (TC 1.A.1.11) family. CACNA1D subfamily.
57	PLXNA2	Semaphorin receptor OCT; Coreceptor for SEMA3A and SEMA6A. Necessary for signaling by SEMA6A and class 3 semaphorins and subsequent remodeling of the cytoskeleton. Plays a role in axon guidance, invasive growth and cell migration. Class 3 semaphorins bind to a complex composed of a neuropilin and a plexin. The plexin modulates the affinity of the complex for specific semaphorins, and its cytoplasmic domain is required for the activation of down- stream signaling events in the cytoplasm (By similarity).
57	NRP1	Vascular endothelial cell growth factor 165 receptor; The membrane-bound isoform 1 is a receptor involved in the development of the cardiovascular system, in angiogenesis, in the formation of certain neuronal circuits and in organogenesis outside the nervous system. It mediates the chemorepulsant activity of semaphorins. It binds to semaphorin 3A, The PLGF-2 isoform of PGF, The VEGF165 isoform of VEGFA and VEGFB. Coexpression with KDR results in increased VEGF165 binding to KDR as well as increased chemotaxis. Regulate VEGF-induced angiogenesis. Binding to VEGFA initiates a signaling pathway needed for motor neuron axon guidance and cell body migration, including for the caudal migration of facial motor neurons from rhombomere 4 to rhombomere 6 during embryonic development (By similarity); CD molecules
57	PLXNA1	Semaphorin receptor NOV; Coreceptor for SEMA3A, SEMA3C, SEMA3F and SEMA6D. Necessary for signaling by class 3 semaphorins and subsequent remodeling of the cytoskeleton. Plays a role in axon guidance, invasive growth and cell migration. Class 3 semaphorins bind to a complex composed of a neuropilin and a plexin. The plexin modulates the affinity of the complex for specific semaphorins, and its cytoplasmic domain is required for the activation of down- stream signaling events in the cytoplasm (By similarity).
58	GATA4	Transcription factor GATA-4; Transcriptional activator that binds to the consensus sequence 5'-AGATAG-3' and plays a key role in cardiac development and function. In cooperation with TBX5, it binds to cardiac super-enhancers and promotes cardiomyocyte gene expression, while it downregulates endocardial and endothelial gene expression. Involved in bone morphogenetic protein (BMP)-mediated induction of cardiac- specific gene expression. Binds to BMP response element (BMPRE) DNA sequences within cardiac activating regions (By similarity). Acts as a transcriptional activator of ANF in cooperation with NKX2-5 (By similarity). Promotes cardiac myocyte enlargement. Required during testicular development. May play a role in sphingolipid signaling by regulating the expression of sphingosine-1-phosphate degrading enzyme, spingosine-1-phosphate lyase; GATA zinc finger domain containing
58	PRDM14	PR domain zinc finger protein 14; Transcription factor that has both positive and negative roles on transcription. Required for the maintenance of emryonic stem cell identity and the reacquisition of pluripotency in somatic cells. May play an essential role in germ cell development at 2 levels: the reacquisition of potential pluripotency, including SOX2 up-regulation, and successful epigenetic reprogramming, characterized by EHMT1 repression. Its association with CBFA2T2 is required for the functions in pluripotency and germ cell formation (By similarity). Directly up-regulates the expression of pluripotency gene POU5F1 through its proximal enhancer. Binds to the DNA consensus sequence 5'-GGTC[TC]CTAA-3'; Belongs to the class V-like SAM-binding methyltransferase superfamily.
58	GDF3	Growth differentiation factor 3; Growth factor involved in early embryonic development and adipose-tissue homeostasis. During embryogenesis controls formation of anterior visceral endoderm and mesoderm and the establishment of anterior-posterior identity through a receptor complex comprising the receptor ACVR1B and the coreceptor TDGF1/Cripto (By similarity). Regulates adipose-tissue homeostasis and energy balance under nutrient overload in part by signaling through the receptor complex based on ACVR1C and TDGF1/Cripto; Belongs to the TGF-beta family.
59	LRRC74A	Leucine-rich repeat-containing protein 74A; Leucine rich repeat containing 74A
59	SCARF2	Scavenger receptor expressed by endothelial cells 2 protein; Probable adhesion protein, which mediates homophilic and heterophilic interactions. In contrast to SCARF1, it poorly mediates the binding and degradation of acetylated low density lipoprotein (Ac-LDL) (By similarity); Scavenger receptors
59	PTGR2	Zinc-binding alcohol dehydrogenase domain-containing protein 1; Functions as 15-oxo-prostaglandin 13-reductase and acts on 15-keto-PGE1, 15-keto-PGE2, 15-keto-PGE1-alpha and 15-keto- PGE2-alpha with highest activity towards 15-keto-PGE2. Overexpression represses transcriptional activity of PPARG and inhibits adipocyte differentiation (By similarity).
60	GIMAP5	Immunity-associated nucleotide 4-like 1 protein; Required for mitochondrial integrity and T-cell survival. May contribute to T-cell quiescence (By similarity); GTPases, IMAP
60	ZNF83	Zinc finger protein 816B; May be involved in transcriptional regulation; Zinc fingers C2H2-type
60	GIMAP1	Immunity-associated protein 1; May regulate lymphocyte survival. Required for normal levels of mature T-lymphocytes and mature B-cells (By similarity); GTPases, IMAP
61	TSPAN17	Transmembrane 4 superfamily member 17; Regulates ADAM10 maturation; Belongs to the tetraspanin (TM4SF) family.
61	UNC5A	Unc-5 homolog A (C. elegans); Receptor for netrin required for axon guidance. Functions in the netrin signaling pathway and promotes neurite outgrowth in response to NTN1. Mediates axon repulsion of neuronal growth cones in the developing nervous system in response to netrin. Axon repulsion in growth cones may be mediated by its association with DCC that may trigger signaling for repulsion. It also acts as a dependence receptor required for apoptosis induction when not associated with netrin ligand; I-set domain containing
61	NHLH1	Class A basic helix-loop-helix protein 35; May serve as DNA-binding protein and may be involved in the control of cell-type determination, possibly within the developing nervous system; Basic helix-loop-helix proteins
62	CALN1	Calcium-binding protein 8; Negatively regulates Golgi-to-plasma membrane trafficking by interacting with PI4KB and inhibiting its activity (By similarity). May play a role in the physiology of neurons and is potentially important in memory and learning; EF-hand domain containing
62	TASP1	Taspase, threonine aspartase, 1; Protease involved in KMT2A/MLL1 processing and, consequently, in the correct expression of the early HOXA gene cluster; Belongs to the Ntn-hydrolase family.
62	ISM1	Isthmin 1, angiogenesis inhibitor; Acts as an angiogenesis inhibitor; Belongs to the isthmin family.
63	DUSP8	Dual specificity protein phosphatase hVH-5; Has phosphatase activity with synthetic phosphatase substrates and negatively regulates mitogen-activated protein kinase activity, presumably by catalysing their dephosphorylation. Expected to display protein phosphatase activity toward phosphotyrosine, phosphoserine and phosphothreonine residues; Belongs to the protein-tyrosine phosphatase family. Non-receptor class dual specificity subfamily.
63	GDA	Guanine aminohydrolase; Catalyzes the hydrolytic deamination of guanine, producing xanthine and ammonia; Belongs to the metallo-dependent hydrolases superfamily. ATZ/TRZ family.
63	DPYSL4	Collapsin response mediator protein 3; Necessary for signaling by class 3 semaphorins and subsequent remodeling of the cytoskeleton. Plays a role in axon guidance, neuronal growth cone collapse and cell migration (By similarity); Belongs to the metallo-dependent hydrolases superfamily. Hydantoinase/dihydropyrimidinase family.
64	PLXDC2	Tumor endothelial marker 7-related protein; May play a role in tumor angiogenesis; Belongs to the plexin family.
64	KIAA1217	Sickle tail protein homolog; Required for normal development of intervertebral disks.
64	LASP1	Metastatic lymph node gene 50 protein; Plays an important role in the regulation of dynamic actin-based, cytoskeletal activities. Agonist-dependent changes in LASP1 phosphorylation may also serve to regulate actin-associated ion transport activities, not only in the parietal cell but also in certain other F-actin-rich secretory epithelial cell types (By similarity); LIM domain containing
65	KLF13	Novel Sp1-like zinc finger transcription factor 1; Represses transcription by binding to the BTE site, a GC-rich DNA element, in competition with the activator SP1. It also represses transcription by interacting with the corepressor Sin3A and HDAC1. Activates RANTES expression in T-cells; Belongs to the Sp1 C2H2-type zinc-finger protein family.
65	ATP9A	Probable phospholipid-transporting ATPase IIA; ATPase phospholipid transporting 9A
65	PKIG	Protein kinase (cAMP-dependent, catalytic) inhibitor gamma; Extremely potent competitive inhibitor of cAMP-dependent protein kinase activity, this protein interacts with the catalytic subunit of the enzyme after the cAMP-induced dissociation of its regulatory chains.
66	KIAA1211L	Uncharacterized protein KIAA1211-like; KIAA1211 like
66	PLEKHA1	Pleckstrin homology domain containing, family A (phosphoinositide binding specific) member 1; Binds specifically to phosphatidylinositol 3,4- diphosphate (PtdIns3,4P2), but not to other phosphoinositides. May recruit other proteins to the plasma membrane; Pleckstrin homology domain containing
66	RCAN3	Myocyte-enriched calcineurin-interacting protein 3; Inhibits calcineurin-dependent transcriptional responses by binding to the catalytic domain of calcineurin A. Could play a role during central nervous system development (By similarity); Belongs to the RCAN family.
67	ASB2	Ankyrin repeat and SOCS box containing 2; Substrate-recognition component of a SCF-like ECS (Elongin-Cullin-SOCS-box protein) E3 ubiquitin-protein ligase complex which mediates the ubiquitination and subsequent proteasomal degradation of target proteins; Belongs to the ankyrin SOCS box (ASB) family.
67	UNKL	Zinc finger CCCH domain-containing protein 5-like; May participate in a protein complex showing an E3 ligase activity regulated by RAC1. Ubiquitination is directed towards itself and possibly other substrates, such as SMARCD2/BAF60b. Intrinsic E3 ligase activity has not been proven; Belongs to the unkempt family.
67	CUL2	Cullin 2; Core component of multiple cullin-RING-based ECS (ElonginB/C-CUL2/5-SOCS-box protein) E3 ubiquitin-protein ligase complexes, which mediate the ubiquitination of target proteins. ECS complexes and ARIH1 collaborate in tandem to mediate ubiquitination of target proteins. May serve as a rigid scaffold in the complex and may contribute to catalysis through positioning of the substrate and the ubiquitin-conjugating enzyme. The E3 ubiquitin-protein ligase activity of the complex is dependent on the neddylation of the cullin subunit and is inhibited by the association of the deneddylated cullin subunit with TIP120A/CAND1. The functional specificity of the ECS complex depends on the substrate recognition component. ECS(VHL) mediates the ubiquitination of hypoxia-inducible factor (HIF); Cullins
68	PARP4	ADP-ribosyltransferase diphtheria toxin-like 4; poly(ADP-ribose) polymerase family member 4
68	PARP6	ADP-ribosyltransferase diphtheria toxin-like 17; poly(ADP-ribose) polymerase family member 6
68	ANKFY1	Ankyrin repeat and FYVE domain-containing protein 1; Proposed effector of Rab5. Binds to phosphatidylinositol 3-phosphate (PI(3)P). Involved in homotypic early endosome fusion and to a lesser extent in heterotypic fusion of chlathrin-coated vesicles with early endosomes. Involved in macropinocytosis; the function is dependent on Rab5-GTP. Required for correct endosomal localization. Involved in the internalization and trafficking of activated tyrosine kinase receptors such as PDGFRB. Regulates the subcellular localization of the retromer complex in a EHD1- dependent manner. Involved in endosome-to-Golgi transport and biosynthetic transport to late endosomes and lysosomes indicative for a regulation of retromer complex-mediated retrograde transport; Ankyrin repeat domain containing
69	SLC35F2	Solute carrier family 35, member F2; Putative solute transporter.
69	DOPEY2	Dopey family member 2; May be involved in protein traffic between late Golgi and early endosomes; Belongs to the dopey family.
69	TMEM50B	HCV p7-trans-regulated protein 3; Transmembrane protein 50B
70	PI4KA	Phosphatidylinositol 4-kinase, catalytic, alpha; Acts on phosphatidylinositol (PtdIns) in the first committed step in the production of the second messenger inositol- 1,4,5,-trisphosphate; Belongs to the PI3/PI4-kinase family. Type III PI4K subfamily.
70	SEC14L3	Tocopherol-associated protein 2; Probable hydrophobic ligand-binding protein; may play a role in the transport of hydrophobic ligands like tocopherol, squalene and phospholipids; SEC14 family
70	MTMR3	FYVE domain-containing dual specificity protein phosphatase 1; Phosphatase that acts on lipids with a phosphoinositol headgroup. Has phosphatase activity towards phosphatidylinositol 3-phosphate and phosphatidylinositol 3,5-bisphosphate. May also dephosphorylate proteins phosphorylated on Ser, Thr, and Tyr residues; Myotubularins
71	PXYLP1	Acid phosphatase-like protein 2; Responsible for the 2-O-dephosphorylation of xylose in the glycosaminoglycan-protein linkage region of proteoglycans thereby regulating the amount of mature glycosaminoglycan (GAG) chains. Sulfated glycosaminoglycans (GAGs), including heparan sulfate and chondroitin sulfate, are synthesized on the so-called common GAG-protein linkage region (GlcUAbeta1-3Galbeta1-3Galbeta1- 4Xylbeta1-O-Ser) of core proteins, which is formed by the stepwise addition of monosaccharide residues by the respective specific glycosyltransferases. Xylose 2-O-dephosphorylation during completion of linkage region formation is a prerequisite for the initiation and efficient elongation of the repeating disaccharide region of GAG chains; Belongs to the histidine acid phosphatase family.
71	DFNA5	Inversely correlated with estrogen receptor expression 1; Plays a role in the TP53-regulated cellular response to DNA damage probably by cooperating with TP53.
71	OSBPL3	Oxysterol-binding protein-related protein 3; Phosphoinositide-binding protein which associates with both cell and endoplasmic reticulum (ER) membranes. Can bind to the ER membrane protein VAPA and recruit VAPA to plasma membrane sites, thus linking these intracellular compartments. The ORP3-VAPA complex stimulates RRAS signaling which in turn attenuates integrin beta-1 (ITGB1) activation at the cell surface. With VAPA, may regulate ER morphology. Has a role in regulation of the actin cytoskeleton, cell polarity and cell adhesion. Binds to phosphoinositides with preference for PI(3,4)P2 and PI(3,4,5)P3. Also binds 25- hydroxycholesterol and cholesterol; Belongs to the OSBP family.
72	SLC4A8	Solute carrier family 4, sodium bicarbonate cotransporter, member 8; Mediates electroneutral sodium- and carbonate-dependent chloride-HCO3(-) exchange with a Na(+):HCO3(-) stoichiometry of 2:1. Plays a major role in pH regulation in neurons. May be involved in cell pH regulation by transporting HCO3(-) from blood to cell. Enhanced expression in severe acid stress could be important for cell survival by mediating the influx of HCO3(-) into the cells. Also mediates lithium-dependent HCO3(-) cotransport. May be regulated by osmolarity; Solute carriers
72	SLC12A7	Solute carrier family 12 (potassium/chloride transporter), member 7; Mediates electroneutral potassium-chloride cotransport when activated by cell swelling. May mediate K(+) uptake into Deiters' cells in the cochlea and contribute to K(+) recycling in the inner ear. Important for the survival of cochlear outer and inner hair cells and the maintenance of the organ of Corti. May be required for basolateral Cl(-) extrusion in the kidney and contribute to renal acidification (By similarity); Solute carriers
72	SLC12A5	Solute carrier family 12 (potassium/chloride transporter), member 5; Mediates electroneutral potassium-chloride cotransport in mature neurons and is required for neuronal Cl(-) homeostasis. As major extruder of intracellular chloride, it establishes the low neuronal Cl(-) levels required for chloride influx after binding of GABA-A and glycine to their receptors, with subsequent hyperpolarization and neuronal inhibition (By similarity). Involved in the regulation of dendritic spine formation and maturation; Solute carriers
73	ZNF516	Zinc finger protein 516; Transcriptional regulator that binds to the promoter and activates the transcription of genes promoting brown adipose tissue (BAT) differentiation. Among brown adipose tissue-specific genes, binds the proximal region of the promoter of the UCP1 gene to activate its transcription and thereby regulate thermogenesis (By similarity). May also play a role in the cellular response to replication stress; Zinc fingers C2H2-type
73	LCOR	Ligand dependent nuclear receptor corepressor; May act as transcription activator that binds DNA elements with the sequence 5'-CCCTATCGATCGATCTCTACCT-3' (By similarity). Repressor of ligand-dependent transcription activation by target nuclear receptors. Repressor of ligand- dependent transcription activation by ESR1, ESR2, NR3C1, PGR, RARA, RARB, RARG, RXRA and VDR.
73	CTBP1	C-terminal binding protein 1; Corepressor targeting diverse transcription regulators such as GLIS2 or BCL6. Has dehydrogenase activity. Involved in controlling the equilibrium between tubular and stacked structures in the Golgi complex. Functions in brown adipose tissue (BAT) differentiation; Belongs to the D-isomer specific 2-hydroxyacid dehydrogenase family.
74	ST8SIA1	ST8 alpha-N-acetyl-neuraminide alpha-2,8-sialyltransferase 1; Involved in the production of gangliosides GD3 and GT3 from GM3; gangliosides are a subfamily of complex glycosphinglolipds that contain one or more residues of sialic acid; Sialyltransferases
74	NEU4	N-acetyl-alpha-neuraminidase 4; May function in lysosomal catabolism of sialylated glycoconjugates. Has sialidase activity towards synthetic substrates, such as 2'-(4-methylumbelliferyl)-alpha-D-N- acetylneuraminic acid (4-MU-NANA or 4MU-NeuAc). Has a broad substrate specificity being active on glycoproteins, oligosaccharides and sialylated glycolipids.
74	ST3GAL4	CMP-N-acetylneuraminate-beta-galactosamide-alpha-2,3-sialyltransferase 4; Catalyzes the formation of the NeuAc-alpha-2,3-Gal-beta- 1,4-GlcNAc-, and NeuAc-alpha-2,3-Gal-beta-1,3-GlcNAc- sequences found in terminal carbohydrate groups of glycoproteins and glycolipids. It may be involved in the biosynthesis of the sialyl Lewis X determinant; Belongs to the glycosyltransferase 29 family.
75	TOM1	Target of myb1 (chicken); May be involved in intracellular trafficking. Probable association with membranes; Belongs to the TOM1 family.
75	TOLLIP	Toll interacting protein; Component of the signaling pathway of IL-1 and Toll-like receptors. Inhibits cell activation by microbial products. Recruits IRAK1 to the IL-1 receptor complex. Inhibits IRAK1 phosphorylation and kinase activity. Connects the ubiquitin pathway to autophagy by functioning as a ubiquitin- ATG8 family adapter and thus mediating autophagic clearance of ubiquitin conjugates. The TOLLIP-dependent selective autophagy pathway plays an important role in clearance of cytotoxic polyQ proteins aggregates; C2 domain containing
75	DAZAP2	DAZ associated protein 2
76	SORCS2	Sortilin related VPS10 domain containing receptor 2; Belongs to the VPS10-related sortilin family. SORCS subfamily.
76	VPS29	Vacuolar protein sorting 29 homolog (S. cerevisiae); Acts as component of the retromer cargo-selective complex (CSC). The CSC is believed to be the core functional component of retromer or respective retromer complex variants acting to prevent missorting of selected transmembrane cargo proteins into the lysosomal degradation pathway. The recruitment of the CSC to the endosomal membrane involves RAB7A and SNX3. The SNX-BAR retromer mediates retrograde transport of cargo proteins from endosomes to the trans-Golgi network (TGN) and is involved in endosome-to-plasma membrane transport for cargo protein recycling. The SNX3-retromer mediates the retrograde endosome-to-TGN transport of WLS distinct from the SNX-BAR retromer pathway. The SNX27-retromer is believed to be involved in endosome-to-plasma membrane trafficking and recycling of a broad spectrum of cargo proteins. The CSC seems to act as recruitment hub for other proteins, such as the WASH complex and TBC1D5. Required to regulate transcytosis of the polymeric immunoglobulin receptor (pIgR-pIgA) (Probable). Involved in GLUT1 endosome-to-plasma membrane trafficking; the function is dependent of association with ANKRD27; Belongs to the VPS29 family.
76	SNX31	Sorting nexin 31; May be involved in protein trafficking; Sorting nexins
77	XRCC3	X-ray repair complementing defective repair in Chinese hamster cells 3; Involved in the homologous recombination repair (HRR) pathway of double-stranded DNA, thought to repair chromosomal fragmentation, translocations and deletions. Part of the RAD21 paralog protein complex CX3 which acts in the BRCA1-BRCA2- dependent HR pathway. Upon DNA damage, CX3 acts downstream of RAD51 recruitment; the complex binds predominantly to the intersection of the four duplex arms of the Holliday junction (HJ) and to junctions of replication forks. Involved in HJ resolution and thus in processing HR intermediates late in the DNA repair process; the function may be linked to the CX3 complex and seems to involve GEN1 during mitotic cell cycle progression. Part of a PALB2-scaffolded HR complex containing BRCA2 and RAD51C and which is thought to play a role in DNA repair by HR. Plays a role in regulating mitochondrial DNA copy number under conditions of oxidative stress in the presence of RAD51 and RAD51C.
77	USB1	U6 snRNA phosphodiesterase; Phosphodiesterase responsible for the U6 snRNA 3' end processing. Acts as an exoribonuclease (RNase) responsible for trimming the poly(U) tract of the last nucleotides in the pre-U6 snRNA molecule, leading to the formation of mature U6 snRNA 3' end-terminated with a 2',3'-cyclic phosphate; Belongs to the 2H phosphoesterase superfamily. USB1 family.
77	RECQL4	DNA helicase, RecQ-like type 4; DNA-dependent ATPase. May modulate chromosome segregation; Belongs to the helicase family. RecQ subfamily.
78	TMC6	Epidermodysplasia verruciformis protein 1; Probable ion channel; Transmembrane channel likes
78	CKB	Creatine kinase B chain; Reversibly catalyzes the transfer of phosphate between ATP and various phosphogens (e.g. creatine phosphate). Creatine kinase isoenzymes play a central role in energy transduction in tissues with large, fluctuating energy demands, such as skeletal muscle, heart, brain and spermatozoa.
78	SCLY	Selenocysteine lyase; Catalyzes the decomposition of L-selenocysteine to L- alanine and elemental selenium; Belongs to the class-V pyridoxal-phosphate-dependent aminotransferase family.
79	CDCA2	Recruits PP1 onto mitotic chromatin at anaphase protein; Regulator of chromosome structure during mitosis required for condensin-depleted chromosomes to retain their compact architecture through anaphase. Acts by mediating the recruitment of phopsphatase PP1-gamma subunit (PPP1CC) to chromatin at anaphase and into the following interphase. At anaphase onset, its association with chromatin targets a pool of PPP1CC to dephosphorylate substrates; Protein phosphatase 1 regulatory subunits
79	UHRF1	Ubiquitin-like-containing PHD and RING finger domains protein 1; Multidomain protein that acts as a key epigenetic regulator by bridging DNA methylation and chromatin modification. Specifically recognizes and binds hemimethylated DNA at replication forks via its YDG domain and recruits DNMT1 methyltransferase to ensure faithful propagation of the DNA methylation patterns through DNA replication. In addition to its role in maintenance of DNA methylation, also plays a key role in chromatin modification: through its tudor-like regions and PHD- type zinc fingers, specifically recognizes and binds histone H3 trimethylated at 'Lys-9' (H3K9me3) and unmethylated at 'Arg-2' (H3R2me0), respectively, and recruits chromatin proteins. Enriched in pericentric heterochromatin where it recruits different chromatin modifiers required for this chromatin replication. Also localizes to euchromatic regions where it negatively regulates transcription possibly by impacting DNA methylation and histone modifications. Has E3 ubiquitin-protein ligase activity by mediating the ubiquitination of target proteins such as histone H3 and PML. It is still unclear how E3 ubiquitin-protein ligase activity is related to its role in chromatin in vivo. May be involved in DNA repair.
79	MELK	Maternal embryonic leucine zipper kinase; Serine/threonine-protein kinase involved in various processes such as cell cycle regulation, self-renewal of stem cells, apoptosis and splicing regulation. Has a broad substrate specificity; phosphorylates BCL2L14, CDC25B, MAP3K5/ASK1 and ZNF622. Acts as an activator of apoptosis by phosphorylating and activating MAP3K5/ASK1. Acts as a regulator of cell cycle, notably by mediating phosphorylation of CDC25B, promoting localization of CDC25B to the centrosome and the spindle poles during mitosis. Plays a key role in cell proliferation and carcinogenesis. Required for proliferation of embryonic and postnatal multipotent neural progenitors. Phosphorylates and inhibits BCL2L14, possibly leading to affect mammary carcinogenesis by mediating inhibition of the pro-apoptotic function of BCL2L14. Also involved in the inhibition of spliceosome assembly during mitosis by phosphorylating ZNF622, thereby contributing to its redirection to the nucleus. May also play a role in primitive hematopoiesis.
80	PKDCC	Protein kinase domain-containing protein, cytoplasmic; Secreted tyrosine-protein kinase that mediates phosphorylation of extracellular proteins and endogenous proteins in the secretory pathway, which is essential for patterning at organogenesis stages. Mediates phosphorylation of MMP1, MMP13, MMP14, MMP19 and ERP29. Probably plays a role in platelets: rapidly and quantitatively secreted from platelets in response to stimulation of platelet degranulation. May also have serine/threonine protein kinase activity. Required for longitudinal bone growth through regulation of chondrocyte differentiation. May be indirectly involved in protein transport from the Golgi apparatus to the plasma membrane (By similarity).
80	KLC4	Kinesin-like protein 8; Kinesin is a microtubule-associated force-producing protein that may play a role in organelle transport. The light chain may function in coupling of cargo to the heavy chain or in the modulation of its ATPase activity (By similarity); Tetratricopeptide repeat domain containing
80	PRR35	Uncharacterized protein RJD1; Proline rich 35
81	SIM2	Single-minded family bHLH transcription factor 2; Transcription factor that may be a master gene of CNS development in cooperation with Arnt. It may have pleiotropic effects in the tissues expressed during development; Basic helix-loop-helix proteins
81	BACE2	Beta-site amyloid precursor protein cleaving enzyme 2; Responsible for the proteolytic processing of the amyloid precursor protein (APP). Cleaves APP, between residues 690 and 691, leading to the generation and extracellular release of beta-cleaved soluble APP, and a corresponding cell-associated C- terminal fragment which is later released by gamma-secretase. It has also been shown that it can cleave APP between residues 671 and 672.
81	RIPPLY3	Down syndrome critical region protein 6; Acts as a transcriptional corepressor. Negative regulator of the transcriptional activity of TBX1. Plays a role in the development of the pharyngeal apparatus and derivatives (By similarity); Belongs to the ripply family.
82	NRM	Nurim (nuclear envelope membrane protein); Nurim
82	LMNB2	Lamin B2; Lamins are components of the nuclear lamina, a fibrous layer on the nucleoplasmic side of the inner nuclear membrane, which is thought to provide a framework for the nuclear envelope and may also interact with chromatin; Belongs to the intermediate filament family.
82	SUN1	Sad1 and UNC84 domain containing 1; As a component of the LINC (LInker of Nucleoskeleton and Cytoskeleton) complex involved in the connection between the nuclear lamina and the cytoskeleton. The nucleocytoplasmic interactions established by the LINC complex play an important role in the transmission of mechanical forces across the nuclear envelope and in nuclear movement and positioning. Required for interkinetic nuclear migration (INM) and essential for nucleokinesis and centrosome-nucleus coupling during radial neuronal migration in the cerebral cortex and during glial migration. Involved in telomere attachment to nuclear envelope in the prophase of meiosis implicating a SUN1/2:KASH5 LINC complex in which SUN1 and SUN2 seem to act at least partial redundantly. Required for gametogenesis and involved in selective gene expression of coding and non-coding RNAs needed for gametogenesis. Helps to define the distribution of nuclear pore complexes (NPCs). Required for efficient localization of SYNE4 in the nuclear envelope. May be involved in nuclear remodeling during sperm head formation in spermatogenenis.
83	TUBGCP6	Tubulin, gamma complex associated protein 6; Gamma-tubulin complex is necessary for microtubule nucleation at the centrosome.
83	KNDC1	Kinase non-catalytic C-lobe domain-containing protein 1; RAS-Guanine nucleotide exchange factor (GEF) that controls the negative regulation of neuronal dendrite growth by mediating a signaling pathway linking RAS and MAP2 (By similarity). May be involved in cellular senescence.
83	TUBGCP2	Tubulin, gamma complex associated protein 2; Gamma-tubulin complex is necessary for microtubule nucleation at the centrosome.
84	C17orf85	Nuclear cap-binding protein subunit 3; Associates with NCBP1/CBP80 to form an alternative cap- binding complex (CBC) which plays a key role in mRNA export. NCBP3 serves as adapter protein linking the capped RNAs (m7GpppG-capped RNA) to NCBP1/CBP80. Unlike the conventional CBC with NCBP2 which binds both small nuclear RNA (snRNA) and messenger (mRNA) and is involved in their export from the nucleus, the alternative CBC with NCBP3 does not bind snRNA and associates only with mRNA thereby playing a role in only mRNA export. The alternative CBC is particularly important in cellular stress situations such as virus infections and the NCBP3 activity is critical to inhibit virus growth.
84	POLDIP3	Polymerase (DNA-directed), delta interacting protein 3; Is involved in regulation of translation. Is preferentially associated with CBC-bound spliced mRNA-protein complexes during the pioneer round of mRNA translation. Contributes to enhanced translational efficiency of spliced over nonspliced mRNAs. Recruits activated ribosomal protein S6 kinase beta-1 I/RPS6KB1 to newly synthesized mRNA. Involved in nuclear mRNA export; probably mediated by assoociation with the TREX complex; RNA binding motif containing
84	CMC1	COX assembly mitochondrial protein homolog; Component of the MITRAC (mitochondrial translation regulation assembly intermediate of cytochrome c oxidase complex) complex, that regulates cytochrome c oxidase assembly.
85	HMGCL	Hydroxymethylglutaryl-CoA lyase, mitochondrial; Key enzyme in ketogenesis (ketone body formation). Terminal step in leucine catabolism. Ketone bodies (beta- hydroxybutyrate, acetoacetate and acetone) are essential as an alternative source of energy to glucose, as lipid precursors and as regulators of metabolism.
85	ACOT2	Acyl-coenzyme A thioesterase 2, mitochondrial; Acyl-CoA thioesterases are a group of enzymes that catalyze the hydrolysis of acyl-CoAs to the free fatty acid and coenzyme A (CoASH), providing the potential to regulate intracellular levels of acyl-CoAs, free fatty acids and CoASH. Displays high levels of activity on medium- and long chain acyl CoAs.
85	DCAKD	dephospho-CoA kinase domain containing
86	TFRC	Transferrin receptor protein 1; Cellular uptake of iron occurs via receptor-mediated endocytosis of ligand-occupied transferrin receptor into specialized endosomes. Endosomal acidification leads to iron release. The apotransferrin-receptor complex is then recycled to the cell surface with a return to neutral pH and the concomitant loss of affinity of apotransferrin for its receptor. Transferrin receptor is necessary for development of erythrocytes and the nervous system (By similarity). A second ligand, the heditary hemochromatosis protein HFE, competes for binding with transferrin for an overlapping C-terminal binding site. Positively regulates T and B cell proliferation through iron uptake; Belongs to the peptidase M28 family. M28B subfamily.
86	SLC11A2	Solute carrier family 11 (proton-coupled divalent metal ion transporter), member 2; Important in metal transport, in particular iron. Can also transport manganese, cobalt, cadmium, nickel, vanadium and lead. Involved in apical iron uptake into duodenal enterocytes. Involved in iron transport from acidified endosomes into the cytoplasm of erythroid precursor cells. May play an important role in hepatic iron accumulation and tissue iron distribution. May serve to import iron into the mitochondria; Belongs to the NRAMP family.
86	MCAM	S-endo 1 endothelial-associated antigen; Plays a role in cell adhesion, and in cohesion of the endothelial monolayer at intercellular junctions in vascular tissue. Its expression may allow melanoma cells to interact with cellular elements of the vascular system, thereby enhancing hematogeneous tumor spread. Could be an adhesion molecule active in neural crest cells during embryonic development. Acts as surface receptor that triggers tyrosine phosphorylation of FYN and PTK2/FAK1, and a transient increase in the intracellular calcium concentration; C2-set domain containing
87	LRP3	105 kDa low-density lipoprotein receptor-related protein; Probable receptor, which may be involved in the internalization of lipophilic molecules and/or signal transduction. Its precise role is however unclear, since it does not bind to very low density lipoprotein (VLDL) or to LRPAP1 in vitro; Belongs to the LDLR family.
87	CTDSPL2	CTD (carboxy-terminal domain, RNA polymerase II, polypeptide A) small phosphatase like 2; Probable phosphatase; CTD family phosphatases
87	PRPSAP2	41 kDa phosphoribosypyrophosphate synthetase-associated protein; Seems to play a negative regulatory role in 5- phosphoribose 1-diphosphate synthesis.
88	USP30	Ubiquitin-specific-processing protease 30; Deubiquitinating enzyme tethered to the mitochondrial outer membrane that acts as a key inhibitor of mitophagy by counteracting the action of parkin (PRKN): hydrolyzes ubiquitin attached by parkin on target proteins, such as RHOT1/MIRO1 and TOMM20, thereby blocking parkin's ability to drive mitophagy. Preferentially cleaves 'Lys-6'- and 'Lys-11'- linked polyubiquitin chains, 2 types of linkage that participate to mitophagic signaling. Does not cleave efficiently polyubiquitin phosphorylated at 'Ser-65'. Acts as negative regulator of mitochondrial fusion by mediating deubiquitination of MFN1 and MFN2 (By similarity); Belongs to the peptidase C19 family.
88	BCL2L13	BCL2-like 13 (apoptosis facilitator); May promote the activation of caspase-3 and apoptosis; BCL2 family
88	USP20	Ubiquitin-specific-processing protease 20; Deubiquitinating enzyme involved in beta-2 adrenergic receptor (ADRB2) recycling. Acts as a regulator of G-protein coupled receptor (GPCR) signaling by mediating the deubiquitination beta-2 adrenergic receptor (ADRB2). Plays a central role in ADRB2 recycling and resensitization after prolonged agonist stimulation by constitutively binding ADRB2, mediating deubiquitination of ADRB2 and inhibiting lysosomal trafficking of ADRB2. Upon dissociation, it is probably transferred to the translocated beta-arrestins, possibly leading to beta-arrestins deubiquitination and disengagement from ADRB2. This suggests the existence of a dynamic exchange between the ADRB2 and beta-arrestins. Deubiquitinates DIO2, thereby regulating thyroid hormone regulation. Deubiquitinates HIF1A, leading to stabilize HIF1A and enhance HIF1A-mediated activity. Mediates deubiquitination of both 'Lys-48'- and 'Lys-63'-linked polyubiquitin chains; Ubiquitin specific peptidases
89	EIF2AK1	Heme-regulated eukaryotic initiation factor eIF-2-alpha kinase; Inhibits protein synthesis at the translation initiation level, in response to various stress conditions, including oxidative stress, heme deficiency, osmotic shock and heat shock. Exerts its function through the phosphorylation of EIF2S1 at 'Ser- 48' and 'Ser-51', thus preventing its recycling. Binds hemin forming a 1:1 complex through a cysteine thiolate and histidine nitrogenous coordination. This binding occurs with moderate affinity, allowing it to sense the heme concentration within the cell. Thanks to this unique heme-sensing capacity, plays a crucial role to shut off protein synthesis during acute heme-deficient conditions. In red blood cells (RBCs), controls hemoglobin synthesis ensuring a coordinated regulation of the synthesis of its heme and globin moieties. Thus plays an essential protective role for RBC survival in anemias of iron deficiency. Similarly, in hepatocytes, involved in heme-mediated translational control of CYP2B and CYP3A and possibly other hepatic P450 cytochromes. May also contain ER stress during acute heme-deficient conditions (By similarity).
89	PHACTR2	Phosphatase and actin regulator 2
89	IMPACT	Imprinted and ancient gene protein homolog; Translational regulator that ensures constant high levels of translation upon a variety of stress conditions, such as amino acid starvation, UV-C irradiation, proteasome inhibitor treatment and glucose deprivation. Plays a role as a negative regulator of the EIF2AK4/GCN2 kinase activity; impairs GCN1- mediated EIF2AK4/GCN2 activation, and hence EIF2AK4/GCN2-mediated eIF-2-alpha phosphorylation and subsequent down-regulation of protein synthesis. May be required to regulate translation in specific neuronal cells under amino acid starvation conditions by preventing GCN2 activation and therefore ATF4 synthesis. Through its inhibitory action on EIF2AK4/GCN2, plays a role in differentiation of neuronal cells by stimulating neurite outgrowth; Belongs to the IMPACT family.
90	RAB10	RAB10, member RAS oncogene family; The small GTPases Rab are key regulators of intracellular membrane trafficking, from the formation of transport vesicles to their fusion with membranes. Rabs cycle between an inactive GDP-bound form and an active GTP-bound form that is able to recruit to membranes different set of downstream effectors directly responsible for vesicle formation, movement, tethering and fusion (By similarity). That Rab is mainly involved in the biosynthetic transport of proteins from the Golgi to the plasma membrane. Regulates, for instance, SLC2A4/GLUT4 glucose transporter-enriched vesicles delivery to the plasma membrane. In parallel, it regulates the transport of TLR4, a toll-like receptor to the plasma membrane and therefore may be important for innate immune response. Plays also a specific role in asymmetric protein transport to the plasma membrane within the polarized neuron and epithelial cells. In neurons, it is involved in axonogenesis through regulation of vesicular membrane trafficking toward the axonal plasma membrane while in epithelial cells, it regulates transport from the Golgi to the basolateral membrane. Moreover, may play a role in the basolateral recycling pathway and in phagosome maturation. According to PubMed:23263280, may play a role in endoplasmic reticulum dynamics and morphology controlling tubulation along microtubules and tubules fusion; RAB, member RAS oncogene GTPases
90	SNAP23	Vesicle-membrane fusion protein SNAP-23; Essential component of the high affinity receptor for the general membrane fusion machinery and an important regulator of transport vesicle docking and fusion; Belongs to the SNAP-25 family.
90	EXOC6B	Exocyst complex component Sec15B; Component of the exocyst complex involved in the docking of exocytic vesicles with fusion sites on the plasma membrane; Belongs to the SEC15 family.
91	MGA	MGA, MAX dimerization protein; Functions as a dual-specificity transcription factor, regulating the expression of both MAX-network and T-box family target genes. Functions as a repressor or an activator. Binds to 5'-AATTTCACACCTAGGTGTGAAATT-3' core sequence and seems to regulate MYC-MAX target genes. Suppresses transcriptional activation by MYC and inhibits MYC-dependent cell transformation. Function activated by heterodimerization with MAX. This heterodimerization serves the dual function of both generating an E-box-binding heterodimer and simultaneously blocking interaction of a corepressor (By similarity).
91	EHMT1	Euchromatic histone-lysine N-methyltransferase 1; Histone methyltransferase that specifically mono- and dimethylates 'Lys-9' of histone H3 (H3K9me1 and H3K9me2, respectively) in euchromatin. H3K9me represents a specific tag for epigenetic transcriptional repression by recruiting HP1 proteins to methylated histones. Also weakly methylates 'Lys-27' of histone H3 (H3K27me). Also required for DNA methylation, the histone methyltransferase activity is not required for DNA methylation, suggesting that these 2 activities function independently. Probably targeted to histone H3 by different DNA-binding proteins like E2F6, MGA, MAX and/or DP1. During G0 phase, it probably contributes to silencing of MYC- and E2F-responsive genes, suggesting a role in G0/G1 transition in cell cycle. In addition to the histone methyltransferase activity, also methylates non- histone proteins: mediates dimethylation of 'Lys-373' of p53/TP53; Belongs to the class V-like SAM-binding methyltransferase superfamily.
91	MIER2	Mesoderm induction early response 1, family member 2; Transcriptional repressor; Myb/SANT domain containing
92	KLF14	Basic transcription element-binding protein 5; Kruppel like factor 14
92	ZNF518B	Zinc finger protein 518B; May be involved in transcriptional regulation; Zinc fingers C2H2-type
92	FHL2	Four and a half LIM domains protein 2; May function as a molecular transmitter linking various signaling pathways to transcriptional regulation. Negatively regulates the transcriptional repressor E4F1 and may function in cell growth. Inhibits the transcriptional activity of FOXO1 and its apoptotic function by enhancing the interaction of FOXO1 with SIRT1 and FOXO1 deacetylation; LIM domain containing
93	HEXDC	Hexosaminidase (glycosyl hydrolase family 20, catalytic domain) containing; Has hexosaminidase activity; Belongs to the glycosyl hydrolase 20 family.
93	FAM198A	Family with sequence similarity 198 member A; Belongs to the FAM198 family.
93	TRIM41	RING finger-interacting protein with C kinase; Functions as an E3 ligase that catalyzes the ubiquitin- mediated degradation of protein kinase C; Ring finger proteins
94	SMIM19	Small integral membrane protein 19
94	NFIC	Nuclear factor I/C (CCAAT-binding transcription factor); Recognizes and binds the palindromic sequence 5'- TTGGCNNNNNGCCAA-3' present in viral and cellular promoters and in the origin of replication of adenovirus type 2. These proteins are individually capable of activating transcription and replication; Belongs to the CTF/NF-I family.
94	SLC20A2	Solute carrier family 20 (phosphate transporter), member 2; Sodium-phosphate symporter which seems to play a fundamental housekeeping role in phosphate transport by absorbing phosphate from interstitial fluid for normal cellular functions such as cellular metabolism, signal transduction, and nucleic acid and lipid synthesis. In vitro, sodium-dependent phosphate uptake is not siginificantly affected by acidic and alkaline conditions, however sodium-independent phosphate uptake occurs at acidic conditions. May play a role in extracellular matrix, cartilage and vascular calcification. Functions as a retroviral receptor and confers human cells susceptibility to infection to amphotropic murine leukemia virus (A-MuLV), 10A1 murine leukemia virus (10A1 MLV) and some feline leukemia virus subgroup B (FeLV-B) variants; Belongs to the inorganic phosphate transporter (PiT) (TC 2.A.20) family.
95	ADD2	Erythrocyte adducin subunit beta; Membrane-cytoskeleton-associated protein that promotes the assembly of the spectrin-actin network. Binds to the erythrocyte membrane receptor SLC2A1/GLUT1 and may therefore provide a link between the spectrin cytoskeleton to the plasma membrane. Binds to calmodulin. Calmodulin binds preferentially to the beta subunit; Belongs to the aldolase class II family. Adducin subfamily.
95	BCAS3	Breast carcinoma amplified sequence 3; Plays a role in angiogenesis. Participates in the regulation of cell polarity and directional endothelial cell migration by mediating both the activation and recruitment of CDC42 and the reorganization of the actin cytoskeleton at the cell leading edge. Promotes filipodia formation (By similarity). Functions synergistically with PELP1 as a transcriptional coactivator of estrogen receptor-responsive genes. Stimulates histone acetyltransferase activity. Binds to chromatin; Belongs to the BCAS3 family.
95	WIPI2	WD repeat domain phosphoinositide-interacting protein 2; Early component of the autophagy machinery being involved in formation of preautophagosomal structures and their maturation into mature phagosomes in response to phosphatidylinositol 3-phosphate (PtdIns3P). May bind PtdIns3P.
96	SH2B3	Lymphocyte-specific adapter protein Lnk; Links T-cell receptor activation signal to phospholipase C-gamma-1, GRB2 and phosphatidylinositol 3-kinase; Pleckstrin homology domain containing
96	ULK4	Serine/threonine-protein kinase ULK4; May be involved in the remodeling of cytoskeletal components, such as alpha-tubulin, and in this way regulates neurite branching and elongation, as well as cell motility; Belongs to the protein kinase superfamily. Ser/Thr protein kinase family. APG1/unc-51/ULK1 subfamily.
96	ATP2B1	Plasma membrane calcium-transporting ATPase 1; This magnesium-dependent enzyme catalyzes the hydrolysis of ATP coupled with the transport of calcium out of the cell; ATPases Ca2+ transporting
97	GRK4	G protein-coupled receptor kinase GRK4; Specifically phosphorylates the activated forms of G protein-coupled receptors. GRK4-alpha can phosphorylate rhodopsin and its activity is inhibited by calmodulin; the other three isoforms do not phosphorylate rhodopsin and do not interact with calmodulin. GRK4-alpha and GRK4-gamma phosphorylate DRD3. Phosphorylates ADRB2; Belongs to the protein kinase superfamily. AGC Ser/Thr protein kinase family. GPRK subfamily.
97	BNC2	Zinc finger protein basonuclin-2; Probable transcription factor specific for skin keratinocytes. May play a role in the differentiation of spermatozoa and oocytes; Zinc fingers C2H2-type
97	GPR25	Probable G-protein coupled receptor 25; Orphan receptor; G protein-coupled receptors, Class A orphans
98	RDH11	Androgen-regulated short-chain dehydrogenase/reductase 1; Exhibits an oxidoreductive catalytic activity towards retinoids. Most efficient as an NADPH-dependent retinal reductase. Displays high activity towards 9-cis and all-trans-retinol. Also involved in the metabolism of short-chain aldehydes. No steroid dehydrogenase activity detected.
98	DHRS3	Short chain dehydrogenase/reductase family 16C member 1; Catalyzes the reduction of all-trans-retinal to all- trans-retinol in the presence of NADPH; Short chain dehydrogenase/reductase superfamily
99	PTP4A3	Protein-tyrosine phosphatase of regenerating liver 3; Protein tyrosine phosphatase which stimulates progression from G1 into S phase during mitosis. Enhances cell proliferation, cell motility and invasive activity, and promotes cancer metastasis. May be involved in the progression of cardiac hypertrophy by inhibiting intracellular calcium mobilization in response to angiotensin II; Protein tyrosine phosphatases type IVA
99	ZFAND3	Zinc finger AN1-type containing 3
100	DTWD2	DTW domain containing 2
100	PC	Pyruvate carboxylase, mitochondrial; Pyruvate carboxylase catalyzes a 2-step reaction, involving the ATP-dependent carboxylation of the covalently attached biotin in the first step and the transfer of the carboxyl group to pyruvate in the second. Catalyzes in a tissue specific manner, the initial reactions of glucose (liver, kidney) and lipid (adipose tissue, liver, brain) synthesis from pyruvate.
101	ANGPTL7	Cornea-derived transcript 6 protein; Fibrinogen C domain containing; Angiopoietin like
101	TIE1	Tyrosine kinase with immunoglobulin-like and EGF-like domains 1; Transmembrane tyrosine-protein kinase that may modulate TEK/TIE2 activity and contribute to the regulation of angiogenesis.
102	WAPAL	Wings apart-like homolog (Drosophila); Regulator of sister chromatid cohesion in mitosis which negatively regulates cohesin association with chromatin. Involved in both sister chromatid cohesion during interphase and sister- chromatid resolution during early stages of mitosis. Couples DNA replication to sister chromatid cohesion. Cohesion ensures that chromosome partitioning is accurate in both meiotic and mitotic cells and plays an important role in DNA repair.
102	CHTF8	CTF8, chromosome transmission fidelity factor 8 homolog (S. cerevisiae); Chromosome cohesion factor involved in sister chromatid cohesion and fidelity of chromosome transmission. Component of one of the cell nuclear antigen loader complexes, CTF18-replication factor C (CTF18-RFC), which consists of CTF18, CTF8, DCC1, RFC2, RFC3, RFC4 and RFC5. The CTF18-RFC complex binds to single- stranded and primed DNAs and has weak ATPase activity that is stimulated the presence of primed DNA, replication protein A (RPA) and proliferating cell nuclear antigen (PCNA). The CTF18-RFC complex catalyzes the ATP-dependent loading of PCNA onto primed and gapped DNA. It also interacts with and stimulates POLH, which is suggestive of a protein network that coordinates DNA repair, recombination and chromosome cohesion reactions with replication fork progression.
103	SYT2	Synaptotagmin II; Exhibits calcium-dependent phospholipid and inositol polyphosphate binding properties (By similarity). May have a regulatory role in the membrane interactions during trafficking of synaptic vesicles at the active zone of the synapse (By similarity). Plays a role in dendrite formation by melanocytes; Belongs to the synaptotagmin family.
103	SYT8	Synaptotagmin VIII; Isoform 4 may play a role in the trafficking and exocytosis of secretory vesicles in non-neuronal tissues. Mediates Ca(2+)-regulation of exocytosis acrosomal reaction in sperm. May mediate Ca(2+)-regulation of exocytosis in insulin secreted cells (By similarity); Belongs to the synaptotagmin family.
104	MYOM2	165 kDa connectin-associated protein; Major component of the vertebrate myofibrillar M band. Binds myosin, titin, and light meromyosin. This binding is dose dependent; Fibronectin type III domain containing
104	ENTPD5	Ectonucleoside triphosphate diphosphohydrolase 5; Uridine diphosphatase (UDPase) that promotes protein N- glycosylation and ATP level regulation. UDP hydrolysis promotes protein N-glycosylation and folding in the endoplasmic reticulum, as well as elevated ATP consumption in the cytosol via an ATP hydrolysis cycle. Together with CMPK1 and AK1, constitutes an ATP hydrolysis cycle that converts ATP to AMP and results in a compensatory increase in aerobic glycolysis. The nucleotide hydrolyzing preference is GDP > IDP > UDP, but not any other nucleoside di-, mono- or triphosphates, nor thiamine pyrophosphate. Plays a key role in the AKT1-PTEN signaling pathway by promoting glycolysis in proliferating cells in response to phosphoinositide 3-kinase (PI3K) signaling; Belongs to the GDA1/CD39 NTPase family.
105	MED15	Positive cofactor 2 glutamine/Q-rich-associated protein; Component of the Mediator complex, a coactivator involved in the regulated transcription of nearly all RNA polymerase II-dependent genes. Mediator functions as a bridge to convey information from gene-specific regulatory proteins to the basal RNA polymerase II transcription machinery. Mediator is recruited to promoters by direct interactions with regulatory proteins and serves as a scaffold for the assembly of a functional preinitiation complex with RNA polymerase II and the general transcription factors. Required for cholesterol-dependent gene regulation. Positively regulates the Nodal signaling pathway.
105	DENND4B	DENN domain-containing protein 4B; Guanine nucleotide exchange factor (GEF) which may activate RAB10. Promotes the exchange of GDP to GTP, converting inactive GDP-bound Rab proteins into their active GTP-bound form; DENN/MADD domain containing
106	CHMP7	Charged multivesicular body protein 7; ESCRT-III-like protein required to recruit the ESCRT-III complex to the nuclear envelope during late anaphase. Together with SPAST, the ESCRT-III complex promotes nuclear envelope sealing and mitotic spindle disassembly during late anaphase. Plays a role in the endosomal sorting pathway; Charged multivesicular body proteins
106	ITIH5	Inter-alpha-trypsin inhibitor heavy chain family, member 5; May act as a tumor suppressor.
107	BCL9L	B-cell CLL/lymphoma 9-like protein; Transcriptional regulator that acts as an activator. Promotes beta-catenin transcriptional activity. Plays a role in tumorigenesis. Enhances the neoplastic transforming activity of CTNNB1 (By similarity); Belongs to the BCL9 family.
107	ANKRD11	Ankyrin repeat domain-containing protein 11; Chromatin regulator which modulates histone acetylation and gene expression in neural precursor cells (By similarity). May recruit histone deacetylases (HDACs) to the p160 coactivators/nuclear receptor complex to inhibit ligand-dependent transactivation. Has a role in proliferation and development of cortical neural precursors. May also regulate bone homeostasis (By similarity); Ankyrin repeat domain containing
108	ZHX3	Zinc finger and homeodomain protein 3; Acts as a transcriptional repressor. Involved in the early stages of mesenchymal stem cell (MSC) osteogenic differentiation. Is a regulator of podocyte gene expression during primary glomerula disease. Binds to promoter DNA; ZF class homeoboxes and pseudogenes
108	RPN2	Dolichyl-diphosphooligosaccharide--protein glycosyltransferase 63 kDa subunit; Essential subunit of the N-oligosaccharyl transferase (OST) complex which catalyzes the transfer of a high mannose oligosaccharide from a lipid-linked oligosaccharide donor to an asparagine residue within an Asn-X-Ser/Thr consensus motif in nascent polypeptide chains; Belongs to the SWP1 family.
109	SALL1	Spalt-like transcription factor 1; Transcriptional repressor involved in organogenesis; Zinc fingers C2H2-type
109	BTBD9	BTB/POZ domain-containing protein 9; BTB domain containing 9
110	TP73	P53-like transcription factor; Participates in the apoptotic response to DNA damage. Isoforms containing the transactivation domain are pro-apoptotic, isoforms lacking the domain are anti-apoptotic and block the function of p53 and transactivating p73 isoforms. May be a tumor suppressor protein.
110	TSPAN1	Tetraspanin 1; Tetraspanins
111	CYB5R4	N-terminal cytochrome b5 and cytochrome b5 oxidoreductase domain-containing protein; NADH-cytochrome b5 reductase involved in endoplasmic reticulum stress response pathway. Plays a critical role in protecting pancreatic beta-cells against oxidant stress, possibly by protecting the cell from excess buildup of reactive oxygen species (ROS). Reduces a variety of substrates in vitro, such as cytochrome c, feericyanide and methemoglobin.
111	SCD	stearoyl-CoA desaturase (delta-9-desaturase); Stearyl-CoA desaturase that utilizes O(2) and electrons from reduced cytochrome b5 to introduce the first double bond into saturated fatty acyl-CoA substrates. Catalyzes the insertion of a cis double bond at the delta-9 position into fatty acyl-CoA substrates including palmitoyl-CoA and stearoyl-CoA. Gives rise to a mixture of 16:1 and 18:1 unsaturated fatty acids. Plays an important role in lipid biosynthesis. Plays an important role in regulating the expression of genes that are involved in lipogenesis and in regulating mitochondrial fatty acid oxidation (By similarity). Plays an important role in body energy homeostasis (By similarity). Contributes to the biosynthesis of membrane phospholipids, cholesterol esters and triglycerides (By similarity).
112	PNLDC1	poly(A)-specific ribonuclease (PARN)-like domain containing 1; 3'-exoribonuclease that has a preference for poly(A) tails of mRNAs, thereby efficiently degrading poly(A) tails. Exonucleolytic degradation of the poly(A) tail is often the first step in the decay of eukaryotic mRNAs and is also used to silence certain maternal mRNAs translationally during oocyte maturation and early embryonic development. May act as a regulator of multipotency in embryonic stem cells (By similarity).
112	2003-08-01	Eukaryotic translation initiation factor 2C 3; Required for RNA-mediated gene silencing (RNAi). Binds to short RNAs such as microRNAs (miRNAs) and represses the translation of mRNAs which are complementary to them. Lacks endonuclease activity and does not appear to cleave target mRNAs. Proposed to be involved in stabilization of small RNA derivates (riRNA) derived from processed RNA polymerase III-transcribed Alu repeats containing a DR2 retinoic acid response element (RARE) in stem cells and in the subsequent riRNA-dependent degradation of a subset of RNA polymerase II-transcribed coding mRNAs by recruiting a mRNA decapping complex involving EDC4; Argonaute/PIWI family
113	OXR1	Oxidation resistance protein 1; May be involved in protection from oxidative damage.
113	DKK3	Dickkopf WNT signaling pathway inhibitor 3; Antagonizes canonical Wnt signaling by inhibiting LRP5/6 interaction with Wnt and by forming a ternary complex with the transmembrane protein KREMEN that promotes internalization of LRP5/6. DKKs play an important role in vertebrate development, where they locally inhibit Wnt regulated processes such as antero- posterior axial patterning, limb development, somitogenesis and eye formation. In the adult, Dkks are implicated in bone formation and bone disease, cancer and Alzheimer disease (By similarity); Belongs to the dickkopf family.
114	DENND3	DENN domain-containing protein 3; Guanine nucleotide exchange factor (GEF) activating RAB12. Promotes the exchange of GDP to GTP, converting inactive GDP-bound RAB12 into its active GTP-bound form. Regulates autophagy in response to starvation through RAB12 activation. Starvation leads to ULK1/2-dependent phosphorylation of Ser-472 and Ser-490, which in turn allows recruitment of 14-3-3 adapter proteins and leads to up-regulation of GEF activity towards RAB12 (By similarity). Also plays a role in protein transport from recycling endosomes to lysosomes, regulating, for instance, the degradation of the transferrin receptor and of the amino acid transporter PAT4. Starvation also induces phosphorylation at Tyr-858, which leads to up-regulated GEF activity and initiates autophagy (By similarity); DENN/MADD domain containing
114	FHAD1	Forkhead associated phosphopeptide binding domain 1
115	MTCL1	Coiled-coil domain-containing protein 165; Microtubule-associated factor involved in the late phase of epithelial polarization and microtubule dynamics regulation. Plays a role in the development and maintenance of non-centrosomal microtubule bundles at the lateral membrane in polarized epithelial cells; Belongs to the SOGA family.
115	SAMHD1	Deoxynucleoside triphosphate triphosphohydrolase SAMHD1; Host restriction nuclease involved in defense response to virus. Has dNTPase activity and reduces cellular dNTP levels to levels too low for retroviral reverse transcription to occur. Blocks early-stage virus replication in dendritic and other myeloid cells. Likewise, suppresses LINE-1 retrotransposon activity. May play a role in mediating proinflammatory responses to TNF-alpha signaling. Has ribonuclease activity, acting on single-stranded RNA. This activity is essential for H1V-1 restriction; Sterile alpha motif domain containing
116	SLC22A18	Tumor-suppressing subchromosomal transferable fragment candidate gene 5 protein; May act as a transporter of organic cations based on a proton efflux antiport mechanism. May play a role in the transport of chloroquine and quinidine-related compounds in kidney; Solute carriers
116	PHLDA2	Tumor-suppressing subchromosomal transferable fragment candidate gene 3 protein; Plays a role in regulating placenta growth. May act via its PH domain that competes with other PH domain-containing proteins, thereby preventing their binding to membrane lipids (By similarity); Belongs to the PHLDA2 family.
117	LRPAP1	Low density lipoprotein receptor-related protein associated protein 1; Molecular chaperone for LDL receptor-related proteins that may regulate their ligand binding activity along the secretory pathway; Belongs to the alpha-2-MRAP family.
117	SMIM14	Small integral membrane protein 14
118	RAB11FIP1	RAB11 family interacting protein 1 (class I); A Rab11 effector protein involved in the endosomal recycling process. Also involved in controlling membrane trafficking along the phagocytic pathway and in phagocytosis; C2 domain containing
118	FAM3D	Family with sequence similarity 3 member D; Belongs to the FAM3 family.
119	HSPG2	Basement membrane-specific heparan sulfate proteoglycan core protein; Integral component of basement membranes. Component of the glomerular basement membrane (GBM), responsible for the fixed negative electrostatic membrane charge, and which provides a barrier which is both size- and charge-selective. It serves as an attachment substrate for cells. Plays essential roles in vascularization. Critical for normal heart development and for regulating the vascular response to injury. Also required for avascular cartilage development; I-set domain containing
119	COL18A1	Collagen alpha-1(XVIII) chain; Probably plays a major role in determining the retinal structure as well as in the closure of the neural tube; Belongs to the multiplexin collagen family.
120	TWF2	Twinfilin actin-binding protein 2; Actin-binding protein involved in motile and morphological processes. Inhibits actin polymerization, likely by sequestering G-actin. By capping the barbed ends of filaments, it also regulates motility. Seems to play an important role in clathrin-mediated endocytosis and distribution of endocytic organelles. May play a role in regulating the mature length of the middle and short rows of stereocilia (By similarity); Belongs to the actin-binding proteins ADF family. Twinfilin subfamily.
120	EPS8L2	Epidermal growth factor receptor pathway substrate 8-related protein 2; Stimulates guanine exchange activity of SOS1. May play a role in membrane ruffling and remodeling of the actin cytoskeleton. In the cochlea, is required for stereocilia maintenance in adult hair cells (By similarity); Belongs to the EPS8 family.
121	PLCH1	1-phosphatidylinositol 4,5-bisphosphate phosphodiesterase eta-1; The production of the second messenger molecules diacylglycerol (DAG) and inositol 1,4,5-trisphosphate (IP3) is mediated by calcium-activated phosphatidylinositol-specific phospholipase C enzymes; C2 domain containing phospholipases
121	PLCH2	1-phosphatidylinositol 4,5-bisphosphate phosphodiesterase eta-2; The production of the second messenger molecules diacylglycerol (DAG) and inositol 1,4,5-trisphosphate (IP3) is mediated by activated phosphatidylinositol-specific phospholipase C enzymes. This phospholipase activity is very sensitive to calcium. May be important for formation and maintenance of the neuronal network in the postnatal brain (By similarity); EF-hand domain containing
122	KLHDC1	Kelch domain containing 1
122	MKLN1	Muskelin 1, intracellular mediator containing kelch motifs; Acts as a mediator of cell spreading and cytoskeletal responses to the extracellular matrix component THBS1; CTLH complex
123	CMIP	Truncated c-Maf-inducing protein; Plays a role in T-cell signaling pathway. Isoform 2 may play a role in T-helper 2 (Th2) signaling pathway and seems to represent the first proximal signaling protein that links T-cell receptor-mediated signal to the activation of c-Maf Th2 specific factor.
123	KIAA0319L	Dyslexia-associated protein KIAA0319-like protein; Possible role in axon guidance through interaction with RTN4R.
124	SHH	Shh unprocessed N-terminal signaling and C-terminal autoprocessing domains; Sonic hedgehog protein: The C-terminal part of the sonic hedgehog protein precursor displays an autoproteolysis and a cholesterol transferase activity (By similarity). Both activities result in the cleavage of the full-length protein into two parts (ShhN and ShhC) followed by the covalent attachment of a cholesterol moiety to the C-terminal of the newly generated ShhN (By similarity). Both activities occur in the reticulum endoplasmic (By similarity). Once cleaved, ShhC is degraded in the endoplasmic reticulum (By similarity); Hedgehog signaling molecule family
124	GDF1	Growth differentiation factor 1; May mediate cell differentiation events during embryonic development; Endogenous ligands
125	CHORDC1	Cysteine and histidine-rich domain (CHORD) containing 1; Regulates centrosome duplication, probably by inhibiting the kinase activity of ROCK2. Proposed to act as co-chaperone for HSP90. May play a role in the regulation of NOD1 via a HSP90 chaperone complex. In vitro, has intrinsic chaperone activity. This function may be achieved by inhibiting association of ROCK2 with NPM1. Involved in stress response. Prevents tumorigenesis.
125	TFR2	Transferrin receptor protein 2; Mediates cellular uptake of transferrin-bound iron in a non-iron dependent manner. May be involved in iron metabolism, hepatocyte function and erythrocyte differentiation; Belongs to the peptidase M28 family. M28B subfamily.
126	COPS7B	JAB1-containing signalosome subunit 7b; Component of the COP9 signalosome complex (CSN), a complex involved in various cellular and developmental processes. The CSN complex is an essential regulator of the ubiquitin (Ubl) conjugation pathway by mediating the deneddylation of the cullin subunits of SCF-type E3 ligase complexes, leading to decrease the Ubl ligase activity of SCF-type complexes such as SCF, CSA or DDB2. The complex is also involved in phosphorylation of p53/TP53, JUN, I-kappa-B-alpha/NFKBIA, ITPK1 and IRF8/ICSBP, possibly via its association with CK2 and PKD kinases. CSN-dependent phosphorylation of TP53 and JUN promotes and protects degradation by the Ubl system, respectively.
126	COPS3	JAB1-containing signalosome subunit 3; Component of the COP9 signalosome complex (CSN), a complex involved in various cellular and developmental processes. The CSN complex is an essential regulator of the ubiquitin (Ubl) conjugation pathway by mediating the deneddylation of the cullin subunits of SCF-type E3 ligase complexes, leading to decrease the Ubl ligase activity of SCF-type complexes such as SCF, CSA or DDB2. The complex is also involved in phosphorylation of p53/TP53, c-jun/JUN, IkappaBalpha/NFKBIA, ITPK1 and IRF8/ICSBP, possibly via its association with CK2 and PKD kinases. CSN-dependent phosphorylation of TP53 and JUN promotes and protects degradation by the Ubl system, respectively.
127	GPR162	Probable G-protein coupled receptor 162; Orphan receptor; G protein-coupled receptors, Class A orphans
127	GPR20	G protein-coupled receptor 20; Orphan receptor with constitutive G(i) signaling activity that activate cyclic AMP; G protein-coupled receptors, Class A orphans
128	IFI44L	Interferon-induced protein 44-like; Exhibits a low antiviral activity against hepatitis C virus; Belongs to the IFI44 family.
128	OASL	59 kDa 2'-5'-oligoadenylate synthase-like protein; Does not have 2'-5'-OAS activity, but can bind double- stranded RNA. Displays antiviral activity against encephalomyocarditis virus (EMCV) and hepatitis C virus (HCV) via an alternative antiviral pathway independent of RNase L; Belongs to the 2-5A synthase family.
129	DIP2C	Disco interacting protein 2 homolog C
129	CYP4V2	Cytochrome P450, family 4, subfamily V, polypeptide 2; Omega-hydroxylase that oxidizes medium-chain saturated fatty acids and polyunsaturated omega-3 fatty acids, and which plays a role in fatty acid and steroid metabolism in the eye. Catalyzes the omega- hydroxylation of medium-chain saturated fatty acids such as laurate, myristate and palmitate in an NADPH-dependent pathway. The substrate specificity is higher for myristate > laurate > palmitate (C14>C16>C12). Acts as a polyunsaturated omega-3 fatty acids hydroxylase by mediating oxidation of docosahexaenoate (DHA) to 22-hydroxydocosahexaenoate. Also produces some 21-hydroxydocosahexaenoate. Also converts eicosapentaenoate (EPA) to 20- hydroxyeicosapentaenoate (20-OH-EPA); Belongs to the cytochrome P450 family.
130	ST6GAL1	CMP-N-acetylneuraminate-beta-galactosamide-alpha-2,6-sialyltransferase 1; Transfers sialic acid from CMP-sialic acid to galactose- containing acceptor substrates; Sialyltransferases
130	TPST2	Protein-tyrosine sulfotransferase 2; Catalyzes the O-sulfation of tyrosine residues within acidic motifs of polypeptides, using 3'-phosphoadenylyl sulfate (PAPS) as cosubstrate; Sulfotransferases, membrane bound
131	COA6	Cytochrome c oxidase assembly factor 6 homolog (S. cerevisiae); Involved in the maturation of the mitochondrial respiratory chain complex IV subunit MT-CO2/COX2. Thereby, may regulate early steps of complex IV assembly. Mitochondrial respiratory chain complex IV or cytochrome c oxidase is the component of the respiratory chain that catalyzes the transfer of electrons from intermembrane space cytochrome c to molecular oxygen in the matrix and as a consequence contributes to the proton gradient involved in mitochondrial ATP synthesis. May also be required for efficient formation of respiratory supercomplexes comprised of complexes III and IV.
131	ATP5B	ATP synthase, H+ transporting, mitochondrial F1 complex, beta polypeptide; Mitochondrial membrane ATP synthase (F(1)F(0) ATP synthase or Complex V) produces ATP from ADP in the presence of a proton gradient across the membrane which is generated by electron transport complexes of the respiratory chain. F-type ATPases consist of two structural domains, F(1) - containing the extramembraneous catalytic core, and F(0) - containing the membrane proton channel, linked together by a central stalk and a peripheral stalk. During catalysis, ATP synthesis in the catalytic domain of F(1) is coupled via a rotary mechanism of the central stalk subunits to proton translocation. Subunits alpha and beta form the catalytic core in F(1). Rotation of the central stalk against the surrounding alpha(3)beta(3) subunits leads to hydrolysis of ATP in three separate catalytic sites on the beta subunits.
132	RLF	Rearranged L-myc fusion gene protein; May be involved in transcriptional regulation; Belongs to the krueppel C2H2-type zinc-finger protein family.
132	BAI2	Brain-specific angiogenesis inhibitor 2; Orphan G-protein coupled receptor involved in cell adhesion and probably in cell-cell interactions. Activates NFAT- signaling pathway, a transcription factor, via the G-protein GNAZ. Involved in angiogenesis inhibition (By similarity).
133	CCDC154	Coiled-coil domain containing 154
133	JAKMIP3	Janus kinase and microtubule interacting protein 3
134	CDC42SE2	Small effector of CDC42 protein 2; Probably involved in the organization of the actin cytoskeleton by acting downstream of CDC42, inducing actin filament assembly. Alters CDC42-induced cell shape changes. In activated T-cells, may play a role in CDC42-mediated F-actin accumulation at the immunological synapse. May play a role in early contractile events in phagocytosis in macrophages; Belongs to the CDC42SE/SPEC family.
134	EPB41L5	Erythrocyte membrane protein band 4.1 like 5; May contribute to the correct positioning of tight junctions during the establishment of polarity in epithelial cells; FERM domain containing
135	GSE1	Genetic suppressor element 1; Gse1 coiled-coil protein
135	C1orf112	Chromosome 1 open reading frame 112
136	MOB1B	Mps one binder kinase activator-like 1A; Activator of LATS1/2 in the Hippo signaling pathway which plays a pivotal role in organ size control and tumor suppression by restricting proliferation and promoting apoptosis. The core of this pathway is composed of a kinase cascade wherein STK3/MST2 and STK4/MST1, in complex with its regulatory protein SAV1, phosphorylates and activates LATS1/2 in complex with its regulatory protein MOB1, which in turn phosphorylates and inactivates YAP1 oncoprotein and WWTR1/TAZ. Phosphorylation of YAP1 by LATS1/2 inhibits its translocation into the nucleus to regulate cellular genes important for cell proliferation, cell death, and cell migration. Stimulates the kinase activity of STK38L.
136	VGLL4	Transcription cofactor vestigial-like protein 4; May act as a specific coactivator for the mammalian TEFs; Vestigial like family
137	ZC3H18	Zinc finger CCCH-type containing 18
137	C7orf50	Chromosome 7 open reading frame 50
138	ANKRD55	Ankyrin repeat domain-containing protein 55; Ankyrin repeat domain containing
138	C4orf45	Chromosome 4 open reading frame 45
139	HPS6	Hermansky-Pudlak syndrome 6 protein; May regulate the synthesis and function of lysosomes and of highly specialized organelles, such as melanosomes and platelet dense granules. Acts as cargo adapter for the dynein-dynactin motor complex to mediate the transport of lysosomes from the cell periphery to the perinuclear region. Facilitates retrograde lysosomal trafficking by linking the motor complex to lysosomes, and perinuclear positioning of lysosomes is crucial for the delivery of endocytic cargos to lysosomes, for lysosome maturation and functioning.
139	AP3B1	Clathrin assembly protein complex 3 beta-1 large chain; Subunit of non-clathrin- and clathrin-associated adaptor protein complex 3 (AP-3) that plays a role in protein sorting in the late-Golgi/trans-Golgi network (TGN) and/or endosomes. The AP complexes mediate both the recruitment of clathrin to membranes and the recognition of sorting signals within the cytosolic tails of transmembrane cargo molecules. AP-3 appears to be involved in the sorting of a subset of transmembrane proteins targeted to lysosomes and lysosome-related organelles. In concert with the BLOC-1 complex, AP-3 is required to target cargos into vesicles assembled at cell bodies for delivery into neurites and nerve terminals.
140	MCTP1	Multiple C2 and transmembrane domain-containing protein 1; Calcium sensor which is essential for the stabilization of normal baseline neurotransmitter release and for the induction and long-term maintenance of presynaptic homeostatic plasticity; Belongs to the MCTP family.
140	FES	Feline sarcoma/Fujinami avian sarcoma oncogene homolog; Tyrosine-protein kinase that acts downstream of cell surface receptors and plays a role in the regulation of the actin cytoskeleton, microtubule assembly, cell attachment and cell spreading. Plays a role in FCER1 (high affinity immunoglobulin epsilon receptor)-mediated signaling in mast cells. Acts down- stream of the activated FCER1 receptor and the mast/stem cell growth factor receptor KIT. Plays a role in the regulation of mast cell degranulation. Plays a role in the regulation of cell differentiation and promotes neurite outgrowth in response to NGF signaling. Plays a role in cell scattering and cell migration in response to HGF-induced activation of EZR. Phosphorylates BCR and down-regulates BCR kinase activity. Phosphorylates HCLS1/HS1, PECAM1, STAT3 and TRIM28; F-BAR domain containing
141	TMCO3	Transmembrane and coiled-coil domain-containing protein 3; Probable Na(+)/H(+) antiporter; Belongs to the monovalent cation:proton antiporter 2 (CPA2) transporter (TC 2.A.37) family.
141	SLC9A8	Solute carrier family 9, subfamily A (NHE8, cation proton antiporter 8), member 8; Involved in pH regulation to eliminate acids generated by active metabolism or to counter adverse environmental conditions. Major proton extruding system driven by the inward sodium ion chemical gradient. Plays an important role in signal transduction; Belongs to the monovalent cation:proton antiporter 1 (CPA1) transporter (TC 2.A.36) family.
142	RPMS17	Mitochondrial ribosomal protein S17; Belongs to the universal ribosomal protein uS17 family.
142	MRPS36	Mitochondrial ribosomal protein S36
143	CSNK1G2	Casein kinase I isoform gamma-2; Serine/threonine-protein kinase. Casein kinases are operationally defined by their preferential utilization of acidic proteins such as caseins as substrates. It can phosphorylate a large number of proteins. Participates in Wnt signaling. Phosphorylates COL4A3BP/CERT, MTA1 and SMAD3. Involved in brain development and vesicular trafficking and neurotransmitter releasing from small synaptic vesicles. Regulates fast synaptic transmission mediated by glutamate. SMAD3 phosphorylation promotes its ligand-dependent ubiquitination and subsequent proteasome degradation, thus inhibiting SMAD3-mediated TGF-beta responses. Hyperphosphorylation of the serine-repeat motif of COL4A3BP/CERT leads to its inactivation by dissociation from the Golgi complex, thus down-regulating ER-to-Golgi transport of ceramide and sphingomyelin synthesis. Triggers PER1 proteasomal degradation probably through phosphorylation.
143	TMX1	Thioredoxin-related transmembrane protein 1; May participate in various redox reactions through the reversible oxidation of its active center dithiol to a disulfide and catalyze dithiol-disulfide exchange reactions; Protein disulfide isomerases
144	SRL	Sarcalumenin; May be involved in the regulation of calcium transport.
144	ADPRHL1	[Protein ADP-ribosylarginine] hydrolase-like protein 1; ADP-ribosylhydrolase like 1
145	FBXO33	F-box only protein 33; Substrate recognition component of a SCF (SKP1-CUL1-F- box protein) E3 ubiquitin-protein ligase complex which mediates the ubiquitination and subsequent proteasomal degradation of target proteins. Probably recognizes and binds to phosphorylated target proteins. Recognizes YBX1 (By similarity); F-boxes other
145	ATXN3	Spinocerebellar ataxia type 3 protein; Deubiquitinating enzyme involved in protein homeostasis maintenance, transcription, cytoskeleton regulation, myogenesis and degradation of misfolded chaperone substrates. Binds long polyubiquitin chains and trims them, while it has weak or no activity against chains of 4 or less ubiquitins. Involved in degradation of misfolded chaperone substrates via its interaction with STUB1/CHIP: recruited to monoubiquitinated STUB1/CHIP, and restricts the length of ubiquitin chain attached to STUB1/CHIP substrates and preventing further chain extension (By similarity). Interacts with key regulators of transcription and represses transcription: acts as a histone-binding protein that regulates transcription. Regulates autophagy via the deubiquitination of 'Lys-402' of BECN1 leading to the stabilization of BECN1; Ataxins
146	MAFG	V-maf avian musculoaponeurotic fibrosarcoma oncogene homolog G; Since they lack a putative transactivation domain, the small Mafs behave as transcriptional repressors when they dimerize among themselves. However, they seem to serve as transcriptional activators by dimerizing with other (usually larger) basic-zipper proteins and recruiting them to specific DNA-binding sites. Small Maf proteins heterodimerize with Fos and may act as competitive repressors of the NF-E2 transcription factor. Transcription factor, component of erythroid-specific transcription factor NF- E2. Activates globin gene expression when associated with NF-E2. May be involved in signal transduction of extracellular H(+) (By similarity).
146	JDP2	Jun dimerization protein 2; Component of the AP-1 transcription factor that represses transactivation mediated by the Jun family of proteins. Involved in a variety of transcriptional responses associated with AP-1 such as UV-induced apoptosis, cell differentiation, tumorigenesis and antitumogeneris. Can also function as a repressor by recruiting histone deacetylase 3/HDAC3 to the promoter region of JUN. May control transcription via direct regulation of the modification of histones and the assembly of chromatin; Basic leucine zipper proteins
147	CLUH	Clustered mitochondria (cluA/CLU1) homolog; mRNA-binding protein involved in proper cytoplasmic distribution of mitochondria. Specifically binds mRNAs of nuclear- encoded mitochondrial proteins in the cytoplasm and regulates transport or translation of these transcripts close to mitochondria, playing a role in mitochondrial biogenesis.
147	METTL16	U6 small nuclear RNA (adenine-(43)-N(6))-methyltransferase; RNA N6-methyltransferase that methylates adenosine residues of a subset of RNAs and plays a key role in S-adenosyl-L- methionine homeostasis by regulating expression of MAT2A transcripts. Able to N6-methylate a subset of mRNAs and U6 small nuclear RNAs (U6 snRNAs). In contrast to the METTL3-METTL14 heterodimer, only able to methylate a limited number of RNAs: requires both a 5'UACAGAGAA-3' nonamer sequence and a specific RNA structure. In presence of S-adenosyl-L-methionine, binds the 3'-UTR region of MAT2A mRNA and specifically N6-methylates the first hairpin of MAT2A mRNA, leading to intron retention and preventing MAT2A mRNA splicing. In S-adenosyl-L-methionine-limiting conditions, binds the 3'-UTR region of MAT2A mRNA but stalls due to the lack of a methyl donor, leading to stimulate splicing of the MAT2A retained intron, and promoting expression of MAT2A. In addition to mRNAs, also able to mediate N6- methylation of U6 small nuclear RNA (U6 snRNA): specifically N6- methylates adenine in position 43 of U6 snRNAs. Specifically binds the 3'-end of the MALAT1 long non-coding RNA; Belongs to the methyltransferase superfamily. METTL16/RlmF family.
148	CCDC185	Coiled-coil domain containing 185
148	TSACC	TSSK6-activating co-chaperone protein; Co-chaperone that facilitates HSP-mediated activation of TSSK6; Belongs to the TSACC family.
149	PIP5K1C	Phosphatidylinositol-4-phosphate 5-kinase, type I, gamma; Catalyzes the phosphorylation of phosphatidylinositol 4- phosphate (PtdIns4P) to form phosphatidylinositol 4,5-bisphosphate (PtdIns(4,5)P2). PtdIns(4,5)P2 is involved in a variety of cellular processes and is the substrate to form phosphatidylinositol 3,4,5-trisphosphate (PtdIns(3,4,5)P3), another second messenger. The majority of PtdIns(4,5)P2 is thought to occur via type I phosphatidylinositol 4-phosphate 5-kinases given the abundance of PtdIns4P. Participates in a variety of cellular processes such as vesicle mediated transport, cell adhesion, cell polarization and cell migration. Together with PIP5K1A is required for phagocytosis, but they regulate different types of actin remodeling at sequential steps. Promotes particle attachment by generating the pool of PtdIns(4,5)P2 that induces controlled actin depolymerization to facilitate Fc-gamma-R clustering. Mediates RAC1-dependent reorganization of actin filaments. Required for synaptic vesicle transport. Controls the plasma membrane pool of PtdIns(4,5)P2 implicated in synaptic vesicle endocytosis and exocytosis. Plays a role in endocytosis mediated by clathrin and AP-2 (adaptor protein complex 2). Required for clathrin-coated pits assembly at the synapse. Participates in cell junction assembly. Modulates adherens junctions formation by facilitating CDH1 trafficking. Required for focal adhesion dynamics. Modulates the targeting of talins (TLN1 and TLN2) to the plasma membrane and their efficient assembly into focal adhesions. Regulates the interaction between talins (TLN1 and TLN2) and beta-integrins. Required for uropodium formation and retraction of the cell rear during directed migration. Has a role in growth factor- stimulated directional cell migration and adhesion. Required for talin assembly into nascent adhesions forming at the leading edge toward the direction of the growth factor. Negative regulator of T-cell activation and adhesion. Negatively regulates integrin alpha-L/beta-2 (LFA-1) polarization and adhesion induced by T-cell receptor. Together with PIP5K1A have a role during embryogenesis and together with PIP5K1B may have a role immediately after birth.
149	PIP5K1A	68 kDa type I phosphatidylinositol 4-phosphate 5-kinase alpha; Catalyzes the phosphorylation of phosphatidylinositol 4- phosphate (PtdIns4P) to form phosphatidylinositol 4,5-bisphosphate (PtdIns(4,5)P2). PtdIns(4,5)P2 is involved in a variety of cellular processes and is the substrate to form phosphatidylinositol 3,4,5-trisphosphate (PtdIns(3,4,5)P3), another second messenger. The majority of PtdIns(4,5)P2 is thought to occur via type I phosphatidylinositol 4-phosphate 5-kinases given the abundance of PtdIns4P. Participates in a variety of cellular processes such as actin cytoskeleton organization, cell adhesion, migration and phagocytosis. Required for membrane ruffling formation, actin organization and focal adhesion formation during directional cell migration by controlling integrin-induced translocation of RAC1 to the plasma membrane. Together with PIP5K1C is required for phagocytosis, but they regulate different types of actin remodeling at sequential steps. Promotes particle ingestion by activating WAS that induces Arp2/3 dependent actin polymerization at the nascent phagocytic cup. Together with PIP5K1B is required after stimulation of G-protein coupled receptors for stable platelet adhesion. Plays a role during calcium-induced keratinocyte differentiation. Recruited to the plasma membrane by the E-cadherin/beta-catenin complex where it provides the substrate PtdIns(4,5)P2 for the production of PtdIns(3,4,5)P3, diacylglycerol and inositol 1,4,5-trisphosphate that mobilize internal calcium and drive keratinocyte differentiation. Together with PIP5K1C have a role during embryogenesis. Functions also in the nucleus where acts as an activator of TUT1 adenylyltransferase activity in nuclear speckles, thereby regulating mRNA polyadenylation of a select set of mRNAs.
150	EXTL2	Glucuronyl-galactosyl-proteoglycan 4-alpha-N-acetylglucosaminyltransferase; Glycosyltransferase required for the biosynthesis of heparan-sulfate and responsible for the alternating addition of beta-1-4-linked glucuronic acid (GlcA) and alpha-1-4-linked N- acetylglucosamine (GlcNAc) units to nascent heparan sulfate chains.
150	CSGALNACT1	Chondroitin beta-1,4-N-acetylgalactosaminyltransferase 1; Transfers 1,4-N-acetylgalactosamine (GalNAc) from UDP- GalNAc to the non-reducing end of glucuronic acid (GlcUA). Required for addition of the first GalNAc to the core tetrasaccharide linker and for elongation of chondroitin chains. Important role in chondroitin chain biosynthesis in cartilage formation and subsequent endochondral ossification. Moreover, is involved in the metabolism of aggrecan (By similarity).
151	SLC9A3R2	Solute carrier family 9, subfamily A (NHE3, cation proton antiporter 3), member 3 regulator 2; Scaffold protein that connects plasma membrane proteins with members of the ezrin/moesin/radixin family and thereby helps to link them to the actin cytoskeleton and to regulate their surface expression. Necessary for cAMP-mediated phosphorylation and inhibition of SLC9A3. May also act as scaffold protein in the nucleus; PDZ domain containing
151	LPAR5	Lysophosphatidic acid receptor 5; Receptor for lysophosphatidic acid (LPA), a mediator of diverse cellular activities.
152	PI16	Cysteine-rich secretory protein 9; May inhibit cardiomyocyte growth; CAP superfamily
152	RASA3	Ras GTPase-activating protein 3; Inhibitory regulator of the Ras-cyclic AMP pathway. Binds inositol tetrakisphosphate (IP4) with high affinity. Might be a specific IP4 receptor; C2 and RasGAP domain containing
153	PCDHGC5	Protocadherin gamma subfamily C, 5; Potential calcium-dependent cell-adhesion protein. May be involved in the establishment and maintenance of specific neuronal connections in the brain; Clustered protocadherins
153	KSR1	Kinase suppressor of Ras 1; Scaffolding protein that is part of a multiprotein signaling complex. Promotes phosphorylation of Raf family members and activation of downstream MAP kinases. Promotes activation of MAPK1 and/or MAPK3, both in response to EGF and to cAMP. Does not have kinase activity by itself.
154	NRF1	Alpha palindromic-binding protein; Transcription factor that activates the expression of the EIF2S1 (EIF2-alpha) gene. Links the transcriptional modulation of key metabolic genes to cellular growth and development. Implicated in the control of nuclear genes required for respiration, heme biosynthesis, and mitochondrial DNA transcription and replication.
154	POGZ	Pogo transposable element with ZNF domain; Plays a role in mitotic cell cycle progression and is involved in kinetochore assembly and mitotic sister chromatid cohesion. Probably through its association with CBX5 plays a role in mitotic chromosome segregation by regulating aurora kinase B/AURKB activation and AURKB and CBX5 dissociation from chromosome arms; DNA transposon derived genes
155	GALNT2	UDP-GalNAc:polypeptide N-acetylgalactosaminyltransferase 2; Catalyzes the initial reaction in O-linked oligosaccharide biosynthesis, the transfer of an N-acetyl-D- galactosamine residue to a serine or threonine residue on the protein receptor. Has a broad spectrum of substrates for peptides such as EA2, Muc5AC, Muc1a, Muc1b. Probably involved in O-linked glycosylation of the immunoglobulin A1 (IgA1) hinge region; Belongs to the glycosyltransferase 2 family. GalNAc-T subfamily.
155	GALNS	Galactosamine-6-sulfatase; Belongs to the sulfatase family.
156	RABGAP1	Rab6 GTPase-activating protein GAPCenA; May act as a GTPase-activating protein of RAB6A. May play a role in microtubule nucleation by centrosome. May participate in a RAB6A-mediated pathway involved in the metaphase- anaphase transition.
156	STRBP	Spermatid perinuclear RNA binding protein; Involved in spermatogenesis and sperm function. Plays a role in regulation of cell growth. Binds to double-stranded DNA and RNA. Binds most efficiently to poly(I:C) RNA than to poly(dI:dC) DNA. Binds also to single-stranded poly(G) RNA. Binds non-specifically to the mRNA PRM1 3'-UTR and adenovirus VA RNA (By similarity).
157	ASAP2	Arf-GAP with SH3 domain, ANK repeat and PH domain-containing protein 2; Activates the small GTPases ARF1, ARF5 and ARF6. Regulates the formation of post-Golgi vesicles and modulates constitutive secretion. Modulates phagocytosis mediated by Fc gamma receptor and ARF6. Modulates PXN recruitment to focal contacts and cell migration; Ankyrin repeat domain containing
157	HR	Lysine-specific demethylase hairless; Histone demethylase that specifically demethylates both mono- and dimethylated 'Lys-9' of histone H3. May act as a transcription regulator controlling hair biology (via targeting of collagens), neural activity, and cell cycle.
158	NREP	Neuronal regeneration related protein; May have roles in neural function. Ectopic expression augments motility of gliomas. Promotes also axonal regeneration (By similarity). May also have functions in cellular differentiation (By similarity). Induces differentiation of fibroblast into myofibroblast and myofibroblast ameboid migration. Increases retinoic-acid regulation of lipid-droplet biogenesis (By similarity). Down-regulates the expression of TGFB1 and TGFB2 but not of TGFB3 (By similarity). May play a role in the regulation of alveolar generation.
158	PCNXL2	Pecanex-like 2 (Drosophila); May play a role in tumorigenesis of colorectal carcinomas with high microsatellite instability (MSI-H); Belongs to the pecanex family.
159	SLC29A1	Equilibrative nitrobenzylmercaptopurine riboside-sensitive nucleoside transporter; Mediates both influx and efflux of nucleosides across the membrane (equilibrative transporter). It is sensitive (ES) to low concentrations of the inhibitor nitrobenzylmercaptopurine riboside (NBMPR) and is sodium-independent. It has a higher affinity for adenosine. Inhibited by dipyridamole and dilazep (anticancer chemotherapeutics drugs); Blood group antigens
159	MFSD10	Major facilitator superfamily domain-containing protein 10; Confers cellular resistance to apoptosis induced by the non-steroidal anti-inflammatory drugs indomethacin and diclofenac. May act as an efflux pump.
160	PDLIM3	Alpha-actinin-2-associated LIM protein; May play a role in the organization of actin filament arrays within muscle cells; LIM domain containing
160	SPECC1	Sperm antigen with calponin homology and coiled-coil domains 1
161	ASPSCR1	Alveolar soft part sarcoma chromosomal region candidate gene 1 protein; Tethering protein that sequesters GLUT4-containing vesicles in the cytoplasm in the absence of insulin. Modulates the amount of GLUT4 that is available at the cell surface (By similarity). Enhances VCP methylation catalyzed by VCPKMT; UBX domain containing
161	BAIAP2L1	Brain-specific angiogenesis inhibitor 1-associated protein 2-like protein 1; May function as adapter protein. Involved in the formation of clusters of actin bundles. Plays a role in the reorganization of the actin cytoskeleton in response to bacterial infection; I-BAR domain containing
162	C8orf46	Chromosome 8 open reading frame 46
162	TOX	Thymocyte selection-associated high mobility group box protein TOX; May play a role in regulating T-cell development.
163	LMF1	Lipase maturation factor 1; Involved in the maturation of specific proteins in the endoplasmic reticulum. Required for maturation and transport of active lipoprotein lipase (LPL) through the secretory pathway. Each LMF1 molecule chaperones 50 or more molecules of LPL.
163	AATK	Brain apoptosis-associated tyrosine kinase; May be involved in neuronal differentiation; Protein phosphatase 1 regulatory subunits
164	PKMYT1	Membrane-associated tyrosine- and threonine-specific cdc2-inhibitory kinase; Acts as a negative regulator of entry into mitosis (G2 to M transition) by phosphorylation of the CDK1 kinase specifically when CDK1 is complexed to cyclins. Mediates phosphorylation of CDK1 predominantly on 'Thr-14'. Also involved in Golgi fragmentation. May be involved in phosphorylation of CDK1 on 'Tyr-15' to a lesser degree, however tyrosine kinase activity is unclear and may be indirect. May be a downstream target of Notch signaling pathway during eye development; Protein phosphatase 1 regulatory subunits
164	CDC25B	Dual specificity phosphatase Cdc25B; Tyrosine protein phosphatase which functions as a dosage-dependent inducer of mitotic progression. Required for G2/M phases of the cell cycle progression and abscission during cytokinesis in a ECT2-dependent manner. Directly dephosphorylates CDK1 and stimulates its kinase activity. The three isoforms seem to have a different level of activity.
165	FBLN2	Fibulin 2; Its binding to fibronectin and some other ligands is calcium dependent. May act as an adapter that mediates the interaction between FBN1 and ELN; Fibulins
165	ADAMTS3	A disintegrin and metalloproteinase with thrombospondin motifs 3; Cleaves the propeptides of type II collagen prior to fibril assembly. Does not act on types I and III collagens; ADAM metallopeptidases with thrombospondin type 1 motif
166	FBRSL1	HBV X-transactivated gene 9 protein; Fibrosin like 1; Belongs to the AUTS2 family.
166	EGR2	Early growth response protein 2; Sequence-specific DNA-binding transcription factor. Binds to two specific DNA sites located in the promoter region of HOXA4; Belongs to the EGR C2H2-type zinc-finger protein family.
167	ECM1	Extracellular matrix protein 1; Involved in endochondral bone formation as negative regulator of bone mineralization. Stimulates the proliferation of endothelial cells and promotes angiogenesis. Inhibits MMP9 proteolytic activity.
167	RAI14	Ankyrin repeat and coiled-coil structure-containing protein; Plays a role in actin regulation at the ectoplasmic specialization, a type of cell junction specific to testis. Important for establishment of sperm polarity and normal spermatid adhesion. May also promote integrity of Sertoli cell tight junctions at the blood-testis barrier; Ankyrin repeat domain containing
168	SMCO4	Single-pass membrane protein with coiled-coil domains 4; Belongs to the SMCO4 family.
168	N4BP3	NEDD4 binding protein 3; Plays a role in axon and dendrite arborization during cranial nerve development. May also be important for neural crest migration and early development of other anterior structures including eye, brain and cranial cartilage; Belongs to the N4BP3 family.
169	BBX	HMG box transcription factor BBX; Transcription factor that is necessary for cell cycle progression from G1 to S phase.
169	RAB37	RAB37, member RAS oncogene family; Belongs to the small GTPase superfamily. Rab family.
170	STKLD1	Serine/threonine kinase-like domain-containing protein STKLD1; Serine/threonine kinase like domain containing 1; Belongs to the protein kinase superfamily. Ser/Thr protein kinase family. STKL subfamily.
170	PSMC3	Proteasome (prosome, macropain) 26S subunit, ATPase, 3; Component of the 26S proteasome, a multiprotein complex involved in the ATP-dependent degradation of ubiquitinated proteins. This complex plays a key role in the maintenance of protein homeostasis by removing misfolded or damaged proteins, which could impair cellular functions, and by removing proteins whose functions are no longer required. Therefore, the proteasome participates in numerous cellular processes, including cell cycle progression, apoptosis, or DNA damage repair. PSMC3 belongs to the heterohexameric ring of AAA (ATPases associated with diverse cellular activities) proteins that unfolds ubiquitinated target proteins that are concurrently translocated into a proteolytic chamber and degraded into peptides.
171	FAM19A5	Family with sequence similarity 19 member A5, C-C motif chemokine like; Belongs to the FAM19/TAFA family.
171	MPPED1	Metallophosphoesterase domain-containing protein 1; May have metallophosphoesterase activity (in vitro).
172	PXMP2	Peroxisomal membrane protein 2, 22kDa; Seems to be involved in pore-forming activity and may contribute to the unspecific permeability of the peroxisomal membrane.
172	PEX14	Peroxisomal membrane anchor protein PEX14; Peroxisome membrane protein that is an essential component of the peroxisomal import machinery. Functions as a docking factor for the predominantly cytoplasmic PTS1 receptor (PEX5). Plays a key role for peroxisome movement through a direct interaction with tubulin; Peroxins
173	PUSL1	Pseudouridylate synthase-like 1; Belongs to the tRNA pseudouridine synthase TruA family.
173	ACAP3	Arf-GAP with coiled-coil, ANK repeat and PH domain-containing protein 3; GTPase-activating protein for the ADP ribosylation factor family; Ankyrin repeat domain containing
174	OLAH	S-acyl fatty acid synthase thioesterase, medium chain; oleoyl-ACP hydrolase
174	FASN	Fatty acid synthase; Fatty acid synthetase catalyzes the formation of long- chain fatty acids from acetyl-CoA, malonyl-CoA and NADPH. This multifunctional protein has 7 catalytic activities and an acyl carrier protein; Seven-beta-strand methyltransferase motif containing
175	DTNA	Dystrophin-related protein 3; May be involved in the formation and stability of synapses as well as being involved in the clustering of nicotinic acetylcholine receptors; Belongs to the dystrophin family. Dystrobrevin subfamily.
175	PLEC	Hemidesmosomal protein 1; Interlinks intermediate filaments with microtubules and microfilaments and anchors intermediate filaments to desmosomes or hemidesmosomes. Could also bind muscle proteins such as actin to membrane complexes in muscle. May be involved not only in the filaments network, but also in the regulation of their dynamics. Structural component of muscle. Isoform 9 plays a major role in the maintenance of myofiber integrity; Plakins
176	ABO	Glycoprotein-fucosylgalactoside alpha-N-acetylgalactosaminyltransferase; This protein is the basis of the ABO blood group system. The histo-blood group ABO involves three carbohydrate antigens: A, B, and H. A, B, and AB individuals express a glycosyltransferase activity that converts the H antigen to the A antigen (by addition of UDP-GalNAc) or to the B antigen (by addition of UDP-Gal), whereas O individuals lack such activity.
176	EPB41	Erythrocyte membrane protein band 4.1; Protein 4.1 is a major structural element of the erythrocyte membrane skeleton. It plays a key role in regulating membrane physical properties of mechanical stability and deformability by stabilizing spectrin-actin interaction. Recruits DLG1 to membranes. Required for dynein-dynactin complex and NUMA1 recruitment at the mitotic cell cortex during anaphase.
177	FNBP4	Formin-binding protein 30; Formin binding protein 4
177	RBM25	RNA-binding region-containing protein 7; RNA-binding protein that acts as a regulator of alternative pre-mRNA splicing. Involved in apoptotic cell death through the regulation of the apoptotic factor BCL2L1 isoform expression. Modulates the ratio of proapoptotic BCL2L1 isoform S to antiapoptotic BCL2L1 isoform L mRNA expression. When overexpressed, stimulates proapoptotic BCL2L1 isoform S 5'-splice site (5'-ss) selection, whereas its depletion caused the accumulation of antiapoptotic BCL2L1 isoform L. Promotes BCL2L1 isoform S 5'-ss usage through the 5'-CGGGCA-3' RNA sequence. Its association with LUC7L3 promotes U1 snRNP binding to a weak 5' ss in a 5'-CGGGCA-3'-dependent manner. Binds to the exonic splicing enhancer 5'-CGGGCA-3' RNA sequence located within exon 2 of the BCL2L1 pre-mRNA. Also involved in the generation of an abnormal and truncated splice form of SCN5A in heart failure.
178	PITPNM1	Phosphatidylinositol transfer protein, membrane-associated 1; Regulates RHOA activity, and plays a role in cytoskeleton remodeling. Necessary for normal completion of cytokinesis. Plays a role in maintaining normal diacylglycerol levels in the Golgi apparatus. Binds phosphatidyl inositol phosphates (in vitro). May catalyze the transfer of phosphatidylinositol and phosphatidylcholine between membranes (By similarity). Necessary for maintaining the normal structure of the endoplasmic reticulum and the Golgi apparatus. Required for protein export from the endoplasmic reticulum and the Golgi. Binds calcium ions.
178	ESYT3	Extended synaptotagmin-like protein 3; Binds glycerophospholipids in a barrel-like domain and may play a role in cellular lipid transport (By similarity). Tethers the endoplasmic reticulum to the cell membrane and promotes the formation of appositions between the endoplasmic reticulum and the cell membrane; Extended synaptotagmins
179	KIAA0430	Meiosis regulator and mRNA stability factor 1; Essential regulator of oogenesis required for female meiotic progression to repress transposable elements and preventing their mobilization, which is essential for the germline integrity. Probably acts via some RNA metabolic process, equivalent to the piRNA system in males, which mediates the repression of transposable elements during meiosis by forming complexes composed of RNAs and governs the methylation and subsequent repression of transposons. Also required to protect from DNA double-strand breaks (By similarity).
179	TMEM200C	Two transmembrane domain-containing family member A; Transmembrane protein 200C
180	UBXN2A	UBX domain-containing protein 2A; UBX domain containing
180	ATAD2B	ATPase family, AAA domain containing 2B
181	GJB5	Gap junction protein, beta 5, 31.1kDa; One gap junction consists of a cluster of closely packed pairs of transmembrane channels, the connexons, through which materials of low MW diffuse from one cell to a neighboring cell.
181	GJA4	Gap junction protein, alpha 4, 37kDa; One gap junction consists of a cluster of closely packed pairs of transmembrane channels, the connexons, through which materials of low MW diffuse from one cell to a neighboring cell.
182	ETNK2	Ethanolamine kinase-like protein; Highly specific for ethanolamine phosphorylation. Does not have choline kinase activity (By similarity); Belongs to the choline/ethanolamine kinase family.
182	PLEKHA6	Pleckstrin homology domain containing A6
183	CA14	Carbonate dehydratase XIV; Reversible hydration of carbon dioxide; Carbonic anhydrases
183	SH2B2	Adapter protein with pleckstrin homology and Src homology 2 domains; Adapter protein for several members of the tyrosine kinase receptor family. Involved in multiple signaling pathways. May be involved in coupling from immunoreceptor to Ras signaling. Acts as a negative regulator of cytokine signaling in collaboration with CBL. Binds to EPOR and suppresses EPO-induced STAT5 activation, possibly through a masking effect on STAT5 docking sites in EPOR. Suppresses PDGF-induced mitogenesis. May induce cytoskeletal reorganization via interaction with VAV3.
184	LIPH	Membrane-associated phosphatidic acid-selective phospholipase A1-alpha; Hydrolyzes specifically phosphatidic acid (PA) to produce 2-acyl lysophosphatidic acid (LPA; a potent bioactive lipid mediator) and fatty acid. Does not hydrolyze other phospholipids, like phosphatidylserine (PS), phosphatidylcholine (PC) and phosphatidylethanolamine (PE) or triacylglycerol (TG); Belongs to the AB hydrolase superfamily. Lipase family.
184	TESPA1	Thymocyte-expressed positive selection-associated protein 1; Required for the development and maturation of T-cells, its function being essential for the late stages of thymocyte development (By similarity). Plays a role in T-cell antigen receptor (TCR)-mediated activation of the ERK and NFAT signaling pathways, possibly by serving as a scaffolding protein that promotes the assembly of the LAT signalosome in thymocytes. May play a role in the regulation of inositol 1,4,5-trisphosphate receptor-mediated Ca(2+) release and mitochondrial Ca(2+) uptake via the mitochondria-associated endoplasmic reticulum membrane (MAM) compartment.
185	DTX4	RING-type E3 ubiquitin transferase DTX4; Regulator of Notch signaling, a signaling pathway involved in cell-cell communications that regulates a broad spectrum of cell-fate determinations (By similarity). Functions as a ubiquitin ligase protein in vivo, mediating 'Lys48'-linked polyubiquitination and promoting degradation of TBK1, targeting to TBK1 requires interaction with NLRP4; Ring finger proteins
185	CUX2	Homeobox protein cut-like 2; May be a transcription factor involved in neural specification. Binds to DNA in a sequence-specific manner (By similarity); CUT class homeoboxes and pseudogenes
186	FAM160B2	Family with sequence similarity 160 member B2; Belongs to the UPF0518 family.
186	RAI1	Retinoic acid-induced protein 1; Transcriptional regulator of the circadian clock components: CLOCK, ARNTL/BMAL1, ARNTL2/BMAL2, PER1/3, CRY1/2, NR1D1/2 and RORA/C. Positively regulates the transcriptional activity of CLOCK a core component of the circadian clock. Regulates transcription through chromatin remodeling by interacting with other proteins in chromatin as well as proteins in the basic transcriptional machinery. May be important for embryonic and postnatal development. May be involved in neuronal differentiation.
187	SNX24	Sorting nexin 24; May be involved in several stages of intracellular trafficking; Belongs to the sorting nexin family.
187	RSRC2	Arginine and serine rich coiled-coil 2; Belongs to the RSRC2 family.
188	POU2F2	Lymphoid-restricted immunoglobulin octamer-binding protein NF-A2; Transcription factor that specifically binds to the octamer motif (5'-ATTTGCAT-3'). Regulates transcription in a number of tissues in addition to activating immunoglobulin gene expression. Modulates transcription transactivation by NR3C1, AR and PGR. Isoform 5 activates the U2 small nuclear RNA (snRNA) promoter; POU class homeoboxes and pseudogenes
188	SPRR2A	Small proline-rich protein 2A; Cross-linked envelope protein of keratinocytes. It is a keratinocyte protein that first appears in the cell cytosol, but ultimately becomes cross-linked to membrane proteins by transglutaminase. All that results in the formation of an insoluble envelope beneath the plasma membrane; Belongs to the cornifin (SPRR) family.
189	REXO1	Transcription elongation factor B polypeptide 3-binding protein 1; Seems to have no detectable effect on transcription elongation in vitro; Belongs to the REXO1/REXO3 family.
189	NCEH1	Neutral cholesterol ester hydrolase 1; Hydrolyzes 2-acetyl monoalkylglycerol ether, the penultimate precursor of the pathway for de novo synthesis of platelet-activating factor. May be responsible for cholesterol ester hydrolysis in macrophages, thereby contributing to the development of atherosclerosis. Also involved in organ detoxification by hydrolyzing exogenous organophosphorus compounds. May contribute to cancer pathogenesis by promoting tumor cell migration.
190	CDH3	Cadherin 3, type 1, P-cadherin (placental); Cadherins are calcium-dependent cell adhesion proteins. They preferentially interact with themselves in a homophilic manner in connecting cells; cadherins may thus contribute to the sorting of heterogeneous cell types.
190	VCL	Metavinculin; Actin filament (F-actin)-binding protein involved in cell-matrix adhesion and cell-cell adhesion. Regulates cell- surface E-cadherin expression and potentiates mechanosensing by the E-cadherin complex. May also play important roles in cell morphology and locomotion; Belongs to the vinculin/alpha-catenin family.
191	KRBA1	KRAB-A domain containing 1
191	QSOX1	Quiescin Q6 sulfhydryl oxidase 1; Catalyzes the oxidation of sulfhydryl groups in peptide and protein thiols to disulfides with the reduction of oxygen to hydrogen peroxide. May contribute to disulfide bond formation in a variety of secreted proteins. In fibroblasts, it may have tumor- suppressing capabilities being involved in growth regulation; Belongs to the quiescin-sulfhydryl oxidase (QSOX) family.
192	RCAN2	Myocyte-enriched calcineurin-interacting protein 2; Inhibits calcineurin-dependent transcriptional responses by binding to the catalytic domain of calcineurin A. Could play a role during central nervous system development; Belongs to the RCAN family.
192	CABIN1	Calcineurin-binding protein cabin-1; May be required for replication-independent chromatin assembly. May serve as a negative regulator of T-cell receptor (TCR) signaling via inhibition of calcineurin. Inhibition of activated calcineurin is dependent on both PKC and calcium signals. Acts as a negative regulator of p53/TP53 by keeping p53 in an inactive state on chromatin at promoters of a subset of it's target genes.
193	ZMYND8	Cutaneous T-cell lymphoma-associated antigen se14-3; May act as a transcriptional corepressor for KDM5D. Required for KDM5D-mediated down-regulation of diverse metastasis- associated genes; the function seems to involve the recognition of the dual histone signature H3K4me1-H3K14ac. Suppresses prostate cancer cell invasion; Bromodomain containing
193	HEXIM1	Hexamethylene bis-acetamide-inducible protein 1; Transcriptional regulator which functions as a general RNA polymerase II transcription inhibitor. In cooperation with 7SK snRNA sequesters P-TEFb in a large inactive 7SK snRNP complex preventing RNA polymerase II phosphorylation and subsequent transcriptional elongation. May also regulate NF-kappa-B, ESR1, NR3C1 and CIITA-dependent transcriptional activity. Plays a role in the regulation of DNA virus-mediated innate immune response by assembling into the HDP-RNP complex, a complex that serves as a platform for IRF3 phosphorylation and subsequent innate immune response activation through the cGAS-STING pathway; Belongs to the HEXIM family.
194	NGRN	Neugrin, neurite outgrowth associated; May be involved in neuronal differentiation.
194	METTL17	Methyltransferase 11 domain-containing protein 1; May be a component of the mitochondrial small ribosomal subunit; Belongs to the methyltransferase superfamily. Rsm22 family.
195	GALNT9	UDP-GalNAc:polypeptide N-acetylgalactosaminyltransferase 9; Catalyzes the initial reaction in O-linked oligosaccharide biosynthesis, the transfer of an N-acetyl-D- galactosamine residue to a serine or threonine residue on the protein receptor. Does not glycosylate apomucin or SDC3; Polypeptide N-acetylgalactosaminyltransferases
195	BAIAP3	BAI1 associated protein 3; C2 domain containing
196	NGEF	Neuronal guanine nucleotide exchange factor; Acts as a guanine nucleotide exchange factor (GEF) which differentially activates the GTPases RHOA, RAC1 and CDC42. Plays a role in axon guidance regulating ephrin-induced growth cone collapse and dendritic spine morphogenesis. Upon activation by ephrin through EPHA4, the GEF activity switches toward RHOA resulting in its activation. Activated RHOA promotes cone retraction at the expense of RAC1- and CDC42-stimulated growth cone extension (By similarity).
196	DNMBP	Dynamin binding protein; Scaffold protein that links dynamin with actin- regulating proteins. May play a role in membrane trafficking between the cell surface and the Golgi (By similarity); Classical BAR domain containing
197	PTDSS2	Phosphatidylserine synthase 2; Catalyzes a base-exchange reaction in which the polar head group of phosphatidylethanolamine (PE) or phosphatidylcholine (PC) is replaced by L-serine. PTDSS2 is specific for phosphatatidylethanolamine and does not act on phosphatidylcholine; Belongs to the phosphatidyl serine synthase family.
197	AGPAT3	1-acyl-sn-glycerol-3-phosphate acyltransferase gamma; Converts lysophosphatidic acid (LPA) into phosphatidic acid by incorporating an acyl moiety at the sn-2 position of the glycerol backbone. Acts on LPA containing saturated or unsaturated fatty acids C16:0-C20:4 at the sn-1 position using C18:1, C20:4 or C18:2-CoA as the acyl donor. Also acts on lysophosphatidylcholine, lysophosphatidylinositol and lysophosphatidylserine using C18:1 or C20:4-CoA. Has a preference for arachidonoyl-CoA as a donor. Has also a modest lysophosphatidylinositol acyltransferase (LPIAT) activity, converts lysophosphatidylinositol (LPI) into phosphatidylinositol (By similarity).
198	ZBTB16	Zinc finger and BTB domain-containing protein 16; Probable transcription factor. May play a role in myeloid maturation and in the development and/or maintenance of other differentiated tissues. Probable substrate-recognition component of an E3 ubiquitin-protein ligase complex which mediates the ubiquitination and subsequent proteasomal degradation of target proteins; Belongs to the krueppel C2H2-type zinc-finger protein family.
198	NLRP7	Nucleotide-binding oligomerization domain protein 12; Inhibits CASP1/caspase-1-dependent IL1B secretion; Belongs to the NLRP family.
199	CACHD1	VWFA and cache domain-containing protein 1; May regulate voltage-dependent calcium channels.
199	C1orf168	Activation-dependent, raft-recruited ADAP-like phosphoprotein; Adapter protein that plays a role in T-cell receptor (TCR)-mediated activation of signaling pathways. Required for T- cell activation and integrin-mediated T-cell adhesion in response to TCR stimulation.
200	NLGN2	Neuroligin 2; Transmembrane scaffolding protein involved in cell-cell interactions via its interactions with neurexin family members. Mediates cell-cell interactions both in neurons and in other types of cells, such as Langerhans beta cells. Plays a role in synapse function and synaptic signal transmission, especially via gamma- aminobutyric acid receptors (GABA(A) receptors). Functions by recruiting and clustering synaptic proteins. Promotes clustering of postsynaptic GABRG2 and GPHN. Modulates signaling by inhibitory synapses, and thereby plays a role in controlling the ratio of signaling by excitatory and inhibitory synapses and information processing. Required for normal signal amplitude from inhibitory synapses, but is not essential for normal signal frequency. May promote the initial formation of synapses, but is not essential for this. In vitro, triggers the de novo formation of presynaptic structures. Mediates cell-cell interactions between Langerhans beta cells and modulates insulin secretion (By similarity); Belongs to the type-B carboxylesterase/lipase family.
200	NRXN1	Neurexin I-alpha; Cell surface protein involved in cell-cell-interactions, exocytosis of secretory granules and regulation of signal transmission. Function is isoform-specific. Alpha-type isoforms have a long N-terminus with six laminin G-like domains and play an important role in synaptic signal transmission. Alpha-type isoforms play a role in the regulation of calcium channel activity and Ca(2+)-triggered neurotransmitter release at synapses and at neuromuscular junctions. They play an important role in Ca(2+)- triggered exocytosis of secretory granules in pituitary gland. They may effect their functions at synapses and in endocrine cells via their interactions with proteins from the exocytotic machinery. Likewise, alpha-type isoforms play a role in regulating the activity of postsynaptic NMDA receptors, a subtype of glutamate-gated ion channels. Both alpha-type and beta-type isoforms may play a role in the formation or maintenance of synaptic junctions via their calcium-dependent interactions (via the extracellular domains) with neuroligin family members, CBLN1 or CBLN2. In vitro, triggers the de novo formation of presynaptic structures. May be involved in specification of excitatory synapses. Alpha-type isoforms were first identified as receptors for alpha-latrotoxin from spider venom (By similarity); Belongs to the neurexin family.
201	AFAP1	110 kDa actin filament-associated protein; Can cross-link actin filaments into both network and bundle structures (By similarity). May modulate changes in actin filament integrity and induce lamellipodia formation. May function as an adapter molecule that links other proteins, such as SRC and PKC to the actin cytoskeleton. Seems to play a role in the development and progression of prostate adenocarcinoma by regulating cell-matrix adhesions and migration in the cancer cells; Pleckstrin homology domain containing
201	RALGAPB	Ral GTPase activating protein, beta subunit (non-catalytic); Non-catalytic subunit of the heterodimeric RalGAP1 and RalGAP2 complexes which act as GTPase activators for the Ras-like small GTPases RALA and RALB; Armadillo-like helical domain containing
202	SNTB2	Syntrophin, beta 2 (dystrophin-associated protein A1, 59kDa, basic component 2); Adapter protein that binds to and probably organizes the subcellular localization of a variety of membrane proteins. May link various receptors to the actin cytoskeleton and the dystrophin glycoprotein complex. May play a role in the regulation of secretory granules via its interaction with PTPRN; Belongs to the syntrophin family.
202	CCDC85A	Coiled-coil domain containing 85A; Belongs to the CCDC85 family.
203	KLHL29	Kelch repeat and BTB domain-containing protein 9; Kelch like family member 29; BTB domain containing
203	PTPN4	Protein tyrosine phosphatase, non-receptor type 4 (megakaryocyte); May act at junctions between the membrane and the cytoskeleton; Belongs to the protein-tyrosine phosphatase family. Non-receptor class subfamily.
204	SLC35C2	Solute carrier family 35 (GDP-fucose transporter), member C2; May play an important role in the cellular response to tissue hypoxia. May be either a GDP-fucose transporter that competes with SLC35C1 for GDP-fucose, or a factor that otherwise enhances the fucosylation of Notch and is required for optimal Notch signaling in mammalian cells; Solute carriers
204	CEP78	Centrosomal protein of 78 kDa; May be required for efficient PLK4 centrosomal localization and PLK4-induced overduplication of centrioles. May play a role in cilium biogenesis.
205	PHF20	Hepatocellular carcinoma-associated antigen 58; Methyllysine-binding protein, component of the MOF histone acetyltransferase protein complex. Not required for maintaining the global histone H4 'Lys-16' acetylation (H4K16ac) levels or locus specific histone acetylation, but instead works downstream in transcriptional regulation of MOF target genes (By similarity). As part of the NSL complex it may be involved in acetylation of nucleosomal histone H4 on several lysine residues. Contributes to methyllysine-dependent p53/TP53 stabilization and up-regulation after DNA damage.
205	MYT1	Proteolipid protein-binding protein; Binds to the promoter region of genes encoding proteolipid proteins of the central nervous system. May play a role in the development of neurons and oligodendroglia in the CNS. May regulate a critical transition point in oligodendrocyte lineage development by modulating oligodendrocyte progenitor proliferation relative to terminal differentiation and up- regulation of myelin gene transcription; Belongs to the MYT1 family.
206	BRINP1	Bone morphogenetic protein/retinoic acid inducible neural-specific 1; Inhibits cell proliferation by negative regulation of the G1/S transition. Mediates cell death which is not of the classical apoptotic type and regulates expression of components of the plasminogen pathway; Belongs to the BRINP family.
206	OPCML	Opioid binding protein/cell adhesion molecule-like; Binds opioids in the presence of acidic lipids; probably involved in cell contact; Belongs to the immunoglobulin superfamily. IgLON family.
207	ZNF414	Zinc finger protein 414; May be involved in transcriptional regulation; Belongs to the krueppel C2H2-type zinc-finger protein family.
207	ZNF710	Zinc finger protein 710; May be involved in transcriptional regulation; Zinc fingers C2H2-type
208	PCDHGB1	Protocadherin gamma subfamily B, 1; Potential calcium-dependent cell-adhesion protein. May be involved in the establishment and maintenance of specific neuronal connections in the brain; Clustered protocadherins
208	MORN4	MORN repeat-containing protein 4; Plays a role in promoting axonal degeneration following neuronal injury by toxic insult or trauma.
	MFI2	Antigen p97 (melanoma associated) identified by monoclonal antibodies 133.2 and 96.5; Involved in iron cellular uptake. Seems to be internalized and then recycled back to the cell membrane. Binds a single atom of iron per subunit. Could also bind zinc.
	AGRN	Agrin; Agrin N-terminal 110 kDa subunit: is involved in regulation of neurite outgrowth probably due to the presence of the glycosaminoglcan (GAG) side chains of heparan and chondroitin sulfate attached to the Ser/Thr- and Gly/Ser-rich regions. Also involved in modulation of growth factor signaling (By similarity); Proteoglycans
	CNNM2	Cyclin and CBS domain divalent metal cation transport mediator 2; Divalent metal cation transporter. Mediates transport of divalent metal cations in an order of Mg(2+) > Co(2+) > Mn(2+) > Sr(2+) > Ba(2+) > Cu(2+) > Fe(2+) (By similarity).
	OSBPL6	Oxysterol-binding protein-related protein 6; Weakly binds 25-hydroxycholesterol; Belongs to the OSBP family.
	RARB	Nuclear receptor subfamily 1 group B member 2; Receptor for retinoic acid. Retinoic acid receptors bind as heterodimers to their target response elements in response to their ligands, all-trans or 9-cis retinoic acid, and regulate gene expression in various biological processes. The RXR/RAR heterodimers bind to the retinoic acid response elements (RARE) composed of tandem 5'-AGGTCA-3' sites known as DR1-DR5. In the absence or presence of hormone ligand, acts mainly as an activator of gene expression due to weak binding to corepressors. In concert with RARG, required for skeletal growth, matrix homeostasis and growth plate function.
	INPP5A	Type I inositol 1,4,5-trisphosphate 5-phosphatase; Major isoenzyme hydrolyzing the calcium-mobilizing second messenger Ins(1,4,5)P3, this is a signal-terminating reaction; Belongs to the inositol 1,4,5-trisphosphate 5- phosphatase type I family.
	SORL1	Low-density lipoprotein receptor relative with 11 ligand-binding repeats; Likely to be a multifunctional endocytic receptor, that may be implicated in the uptake of lipoproteins and of proteases. Binds LDL, the major cholesterol-carrying lipoprotein of plasma, and transports it into cells by endocytosis. Binds the receptor- associated protein (RAP). Could play a role in cell-cell interaction. Involved in APP trafficking to and from the Golgi apparatus. It probably acts as a sorting receptor that protects APP from trafficking to late endosome and from processing into amyloid beta, thereby reducing the burden of amyloidogenic peptide formation. Involved in the regulation of smooth muscle cells migration, probably through PLAUR binding and decreased internalization; Belongs to the VPS10-related sortilin family. SORL1 subfamily.
	IQGAP2	IQ motif containing GTPase activating protein 2; Binds to activated CDC42 and RAC1 but does not seem to stimulate their GTPase activity. Associates with calmodulin.
	BTBD2	BTB/POZ domain-containing protein 2; BTB domain containing 2
	OSBPL5	Oxysterol-binding protein-related protein 5; Lipid transporter involved in lipid countertransport between the endoplasmic reticulum and the plasma membrane: specifically exchanges phosphatidylserine with phosphatidylinositol 4-phosphate (PI4P), delivering phosphatidylserine to the plasma membrane in exchange for PI4P, which is degraded by the SAC1/SACM1L phosphatase in the endoplasmic reticulum. Binds phosphatidylserine and PI4P in a mutually exclusive manner. May cooperate with NPC1 to mediate the exit of cholesterol from endosomes/lysosomes. Binds 25-hydroxycholesterol and cholesterol; Oxysterol binding proteins
	ALDOA	Aldolase A, fructose-bisphosphate; Plays a key role in glycolysis and gluconeogenesis. In addition, may also function as scaffolding protein (By similarity); Belongs to the class I fructose-bisphosphate aldolase family.
	RAB6B	RAB6B, member RAS oncogene family; Seems to have a role in retrograde membrane traffic at the level of the Golgi complex. May function in retrograde transport in neuronal cells; Belongs to the small GTPase superfamily. Rab family.
	RERE	Arginine-glutamic acid dipeptide repeats protein; Plays a role as a transcriptional repressor during development. May play a role in the control of cell survival. Overexpression of RERE recruits BAX to the nucleus particularly to POD and triggers caspase-3 activation, leading to cell death; GATA zinc finger domain containing
	USF2	Upstream transcription factor 2, c-fos interacting; Transcription factor that binds to a symmetrical DNA sequence (E-boxes) (5'-CACGTG-3') that is found in a variety of viral and cellular promoters; Basic helix-loop-helix proteins
	EEF1A1	Eukaryotic translation elongation factor 1 alpha 1; This protein promotes the GTP-dependent binding of aminoacyl-tRNA to the A-site of ribosomes during protein biosynthesis. With PARP1 and TXK, forms a complex that acts as a T helper 1 (Th1) cell-specific transcription factor and binds the promoter of IFN-gamma to directly regulate its transcription, and is thus involved importantly in Th1 cytokine production; Belongs to the TRAFAC class translation factor GTPase superfamily. Classic translation factor GTPase family. EF-Tu/EF-1A subfamily.
	ENSP00000381231	Cystathionine-beta-synthase
	ARHGEF10	Rho guanine nucleotide exchange factor (GEF) 10; May play a role in developmental myelination of peripheral nerves; Rho guanine nucleotide exchange factors
	SORCS1	Sortilin related VPS10 domain containing receptor 1; Belongs to the VPS10-related sortilin family. SORCS subfamily.
	BSG	Tumor cell-derived collagenase stimulatory factor; Plays an important role in targeting the monocarboxylate transporters SLC16A1, SLC16A3, SLC16A8 and SLC16A11 to the plasma membrane. Plays pivotal roles in spermatogenesis, embryo implantation, neural network formation and tumor progression. Stimulates adjacent fibroblasts to produce matrix metalloproteinases (MMPS). Seems to be a receptor for oligomannosidic glycans. In vitro, promotes outgrowth of astrocytic processes; Blood group antigens
	DOK7	Downstream of tyrosine kinase 7; Probable muscle-intrinsic activator of MUSK that plays an essential role in neuromuscular synaptogenesis. Acts in aneural activation of MUSK and subsequent acetylcholine receptor (AchR) clustering in myotubes. Induces autophosphorylation of MUSK.
	IMMP2L	IMP2 inner mitochondrial membrane peptidase-like (S. cerevisiae); Catalyzes the removal of transit peptides required for the targeting of proteins from the mitochondrial matrix, across the inner membrane, into the inter-membrane space. Known to process the nuclear encoded protein DIABLO; Belongs to the peptidase S26 family. IMP2 subfamily.
	ACTA2	Cell growth-inhibiting gene 46 protein; Actins are highly conserved proteins that are involved in various types of cell motility and are ubiquitously expressed in all eukaryotic cells; Belongs to the actin family.
	PAFAH1B1	Platelet-activating factor acetylhydrolase 1b, regulatory subunit 1 (45kDa); Required for proper activation of Rho GTPases and actin polymerization at the leading edge of locomoting cerebellar neurons and postmigratory hippocampal neurons in response to calcium influx triggered via NMDA receptors. Non-catalytic subunit of an acetylhydrolase complex which inactivates platelet- activating factor (PAF) by removing the acetyl group at the SN-2 position (By similarity). Positively regulates the activity of the minus-end directed microtubule motor protein dynein. May enhance dynein-mediated microtubule sliding by targeting dynein to the microtubule plus end. Required for several dynein- and microtubule-dependent processes such as the maintenance of Golgi integrity, the peripheral transport of microtubule fragments and the coupling of the nucleus and centrosome. Required during brain development for the proliferation of neuronal precursors and the migration of newly formed neurons from the ventricular/subventricular zone toward the cortical plate. Neuronal migration involves a process called nucleokinesis, whereby migrating cells extend an anterior process into which the nucleus subsequently translocates. During nucleokinesis dynein at the nuclear surface may translocate the nucleus towards the centrosome by exerting force on centrosomal microtubules. May also play a role in other forms of cell locomotion including the migration of fibroblasts during wound healing. Required for dynein recruitment to microtubule plus ends and BICD2-bound cargos; Belongs to the WD repeat LIS1/nudF family.
	BRINP2	Bone morphogenetic protein/retinoic acid inducible neural-specific 2; Inhibits neuronal cell proliferation by negative regulation of the cell cycle transition.
	SIL1	Nucleotide exchange factor SIL1; Required for protein translocation and folding in the endoplasmic reticulum (ER). Functions as a nucleotide exchange factor for the ER lumenal chaperone HSPA5; Belongs to the SIL1 family.
	FURIN	Furin (paired basic amino acid cleaving enzyme); Furin is likely to represent the ubiquitous endoprotease activity within constitutive secretory pathways and capable of cleavage at the RX(K/R)R consensus motif; Proprotein convertase subtilisin/kexin family
	TBCD	Tubulin-specific chaperone D; Tubulin-folding protein implicated in the first step of the tubulin folding pathway and required for tubulin complex assembly. Involved in the regulation of microtubule polymerization or depolymerization, it modulates microtubule dynamics by capturing GTP-bound beta-tubulin (TUBB). Its ability to interact with beta tubulin is regulated via its interaction with ARL2. Acts as a GTPase-activating protein (GAP) for ARL2. Induces microtubule disruption in absence of ARL2. Increases degradation of beta tubulin, when overexpressed in polarized cells. Promotes epithelial cell detachment, a process antagonized by ARL2. Induces tight adherens and tight junctions disassembly at the lateral cell membrane. Required for correct assembly and maintenance of the mitotic spindle, and proper progression of mitosis. Involved in neuron morphogenesis; Belongs to the TBCD family.
	FBXO18	F-box protein, helicase, 18; 3'-5' DNA helicase and substrate-recognition component of the SCF(FBXO18) E3 ubiquitin ligase complex that plays a key role in response to stalled/damaged replication forks. Involved in genome maintenance by acting as an anti-recombinogenic helicase and preventing extensive strand exchange during homologous recombination: promotes RAD51 filament dissolution from stalled forks, thereby inhibiting homologous recombination and preventing excessive recombination. Also promotes cell death and DNA double-strand breakage in response to replication stress: together with MUS81, promotes the endonucleolytic DNA cleavage following prolonged replication stress via its helicase activity, possibly to eliminate cells with excessive replication stress. Plays a major role in remodeling of stalled DNA forks by catalyzing fork regression, in which the fork reverses and the two nascent DNA strands anneal. In addition to the helicase activity, also acts as the substrate-recognition component of the SCF(FBXO18) E3 ubiquitin ligase complex, a complex that mediates ubiquitination of RAD51, leading to regulate RAD51 subcellular location; Belongs to the helicase family. UvrD subfamily.
	ATXN1	Spinocerebellar ataxia type 1 protein; Chromatin-binding factor that repress Notch signaling in the absence of Notch intracellular domain by acting as a CBF1 corepressor. Binds to the HEY promoter and might assist, along with NCOR2, RBPJ-mediated repression. Binds RNA in vitro. May be involved in RNA metabolism. In concert with CIC and ATXN1L, involved in brain development (By similarity).
	SSR1	Translocon-associated protein subunit alpha; TRAP proteins are part of a complex whose function is to bind calcium to the ER membrane and thereby regulate the retention of ER resident proteins. May be involved in the recycling of the translocation apparatus after completion of the translocation process or may function as a membrane-bound chaperone facilitating folding of translocated proteins; Minor histocompatibility antigens
	TRA2A	Transformer 2 alpha homolog (Drosophila); Sequence-specific RNA-binding protein which participates in the control of pre-mRNA splicing.
	PACSIN2	Protein kinase C and casein kinase substrate in neurons protein 2; Lipid-binding protein that is able to promote the tubulation of the phosphatidic acid-containing membranes it preferentially binds. Plays a role in intracellular vesicle- mediated transport. Involved in the endocytosis of cell-surface receptors like the EGF receptor, contributing to its internalization in the absence of EGF stimulus. May also play a role in the formation of caveolae at the cell membrane. Recruits DNM2 to caveolae, and thereby plays a role in caveola-mediated endocytosis; Belongs to the PACSIN family.
	FBXW8	F-box and WD-40 domain-containing protein 8; Substrate-recognition component of a Cul7-RING ubiquitin-protein ligase complex, which mediates the ubiquitination and subsequent proteasomal degradation of target proteins. The Cul7-RING(FBXW8) complex mediates ubiquitination and consequent degradation of GORASP1, acting as a component of the ubiquitin ligase pathway that regulates Golgi morphogenesis and dendrite patterning in brain. Mediates ubiquitination and degradation of IRS1 in a mTOR-dependent manner: the Cul7-RING(FBXW8) complex recognizes and binds IRS1 previously phosphorylated by S6 kinase (RPS6KB1 or RPS6KB2). The Cul7-RING(FBXW8) complex also mediates ubiquitination of MAP4K1/HPK1: recognizes and binds autophosphorylated MAP4K1/HPK1, leading to its degradatation, thereby affecting cell proliferation and differentiation. Associated component of the 3M complex, suggesting that it mediates some of 3M complex functions; F-box and WD repeat domain containing
	CPSF1	Cleavage and polyadenylation specificity factor 160 kDa subunit; Component of the cleavage and polyadenylation specificity factor (CPSF) complex that plays a key role in pre- mRNA 3'-end formation, recognizing the AAUAAA signal sequence and interacting with poly(A) polymerase and other factors to bring about cleavage and poly(A) addition. This subunit is involved in the RNA recognition step of the polyadenylation reaction.
	CLSTN3	Alcadein-beta; May modulate calcium-mediated postsynaptic signals. Complex formation with APBA2 and APP, stabilizes APP metabolism and enhances APBA2-mediated suppression of beta-APP40 secretion, due to the retardation of intracellular APP maturation; Cadherin related
	IGSF21	Immunoglobulin superfamily member 21; Immunoglobulin like domain containing
	BRSK2	Brain-specific serine/threonine-protein kinase 2; Serine/threonine-protein kinase that plays a key role in polarization of neurons and axonogenesis, cell cycle progress and insulin secretion. Phosphorylates CDK16, CDC25C, MAPT/TAU, PAK1 and WEE1. Following phosphorylation and activation by STK11/LKB1, acts as a key regulator of polarization of cortical neurons, probably by mediating phosphorylation of microtubule-associated proteins such as MAPT/TAU at 'Thr-529' and 'Ser-579'. Also regulates neuron polarization by mediating phosphorylation of WEE1 at 'Ser-642' in postmitotic neurons, leading to down-regulate WEE1 activity in polarized neurons. Plays a role in the regulation of the mitotic cell cycle progress and the onset of mitosis. Plays a role in the regulation of insulin secretion in response to elevated glucose levels, probably via phosphorylation of CDK16 and PAK1. While BRSK2 phosphorylated at Thr-174 can inhibit insulin secretion, BRSK2 phosphorylated at Thr-260 can promote insulin secretion. Regulates reorganization of the actin cytoskeleton. May play a role in the apoptotic response triggered by endoplasmic reticulum (ER) stress; Belongs to the protein kinase superfamily. CAMK Ser/Thr protein kinase family. SNF1 subfamily.
	GRSF1	G-rich RNA sequence binding factor 1; Regulator of post-transcriptional mitochondrial gene expression, required for assembly of the mitochondrial ribosome and for recruitment of mRNA and lncRNA. Binds RNAs containing the 14 base G-rich element. Preferentially binds RNAs transcribed from three contiguous genes on the light strand of mtDNA, the ND6 mRNA, and the long non-coding RNAs for MT-CYB and MT-ND5, each of which contains multiple consensus binding sequences.
	SBF1	Myotubularin-related protein 5; Probable pseudophosphatase. Lacks several amino acids in the catalytic pocket which renders it catalytically inactive as a phosphatase. The pocket is however sufficiently preserved to bind phosphorylated substrates, and maybe protect them from phosphatases. Inhibits myoblast differentiation in vitro and induces oncogenic transformation in fibroblasts. According to PubMed:20937701, may function as a guanine nucleotide exchange factor (GEF) activating RAB28. Promotes the exchange of GDP to GTP, converting inactive GDP-bound Rab proteins into their active GTP-bound form; DENN/MADD domain containing
	NOL9	Polynucleotide 5'-hydroxyl-kinase NOL9; Polynucleotide 5'-kinase involved in rRNA processing. The kinase activity is required for the processing of the 32S precursor into 5.8S and 28S rRNAs, more specifically for the generation of the major 5.8S(S) form. In vitro, has both DNA and RNA 5'-kinase activities. Probably binds RNA; Belongs to the Clp1 family. NOL9/GRC3 subfamily.
	CUX1	Homeobox protein cut-like 1; Probably has a broad role in mammalian development as a repressor of developmentally regulated gene expression. May act by preventing binding of positively-activing CCAAT factors to promoters. Component of nf-munr repressor; binds to the matrix attachment regions (MARs) (5' and 3') of the immunoglobulin heavy chain enhancer. Represses T-cell receptor (TCR) beta enhancer function by binding to MARbeta, an ATC-rich DNA sequence located upstream of the TCR beta enhancer. Binds to the TH enhancer; may require the basic helix-loop-helix protein TCF4 as a coactivator (By similarity); CUT class homeoboxes and pseudogenes
	SBNO2	Strawberry notch homolog 2 (Drosophila); Acts as a transcriptional coregulator, that can have both coactivator and corepressor functions. Inhibits the DCSTAMP- repressive activity of TAL1, hence enhancing the access of the transcription factor MITF to the DC-STAMP promoter in osteoclast. Plays a role in bone homeostasis; required as a positive regulator in TNFSF11//RANKL-mediated osteoclast fusion via a DCSTAMP- dependent pathway. May also be required in the regulation of osteoblast differentiation (By similarity). Involved in the transcriptional corepression of NF-kappaB in macrophages. Plays a role as a regulator in the proinflammatory cascade.
	ATP11A	P4-ATPase flippase complex alpha subunit ATP11A; Catalytic component of a P4-ATPase flippase complex which catalyzes the hydrolysis of ATP coupled to the transport of aminophospholipids from the outer to the inner leaflet of various membranes and ensures the maintenance of asymmetric distribution of phospholipids. Phospholipid translocation seems also to be implicated in vesicle formation and in uptake of lipid signaling molecules (Probable). May be involved in the uptake of farnesyltransferase inhibitor drugs, such as lonafarnib.
	RARA	Nuclear receptor subfamily 1 group B member 1; Receptor for retinoic acid. Retinoic acid receptors bind as heterodimers to their target response elements in response to their ligands, all-trans or 9-cis retinoic acid, and regulate gene expression in various biological processes. The RXR/RAR heterodimers bind to the retinoic acid response elements (RARE) composed of tandem 5'-AGGTCA-3' sites known as DR1-DR5. In the absence of ligand, the RXR-RAR heterodimers associate with a multiprotein complex containing transcription corepressors that induce histone acetylation, chromatin condensation and transcriptional suppression. On ligand binding, the corepressors dissociate from the receptors and associate with the coactivators leading to transcriptional activation. RARA plays an essential role in the regulation of retinoic acid-induced germ cell development during spermatogenesis. Has a role in the survival of early spermatocytes at the beginning prophase of meiosis. In Sertoli cells, may promote the survival and development of early meiotic prophase spermatocytes. In concert with RARG, required for skeletal growth, matrix homeostasis and growth plate function (By similarity). Regulates expression of target genes in a ligand- dependent manner by recruiting chromatin complexes containing KMT2E/MLL5. Mediates retinoic acid-induced granulopoiesis; Nuclear hormone receptors
	ATP2B2	Plasma membrane calcium-transporting ATPase 2; This magnesium-dependent enzyme catalyzes the hydrolysis of ATP coupled with the transport of calcium out of the cell; ATPases Ca2+ transporting
	PHC2	Early development regulatory protein 2; Component of a Polycomb group (PcG) multiprotein PRC1- like complex, a complex class required to maintain the transcriptionally repressive state of many genes, including Hox genes, throughout development. PcG PRC1 complex acts via chromatin remodeling and modification of histones; it mediates monoubiquitination of histone H2A 'Lys-119', rendering chromatin heritably changed in its expressibility; Sterile alpha motif domain containing
	ARL15	ADP-ribosylation factor-related protein 2; ADP ribosylation factor like GTPase 15; ARF GTPase family
	NRG3	Pro-neuregulin-3, membrane-bound isoform; Direct ligand for the ERBB4 tyrosine kinase receptor. Binding results in ligand-stimulated tyrosine phosphorylation and activation of the receptor. Does not bind to the EGF receptor, ERBB2 or ERBB3 receptors. May be a survival factor for oligodendrocytes; Belongs to the neuregulin family.
	ZBTB48	Zinc finger and BTB domain-containing protein 48; Telomere-binding protein that acts as a regulator of telomere length. Directly binds the telomeric double-stranded 5'-TTAGGG-3' repeat. Preferentially binds to telomeres that have a low concentration of shelterin complex and acts as a regulator of telomere length by initiating telomere trimming, a process that prevents the accumulation of aberrantly long telomeres. Also acts as a transcription regulator that binds to promoter regions. Regulates expression of a small subset of genes, including MTFP1. Regulates expression the J and/or S elements in MHC II promoter. Acts as a negative regulator of cell proliferation by specifically activating expression of ARF, a tumor suppressor isoform of CDKN2A; Belongs to the krueppel C2H2-type zinc-finger protein family.
	ROR1	Inactive tyrosine-protein kinase transmembrane receptor ROR1; Has very low kinase activity in vitro and is unlikely to function as a tyrosine kinase in vivo. Receptor for ligand WNT5A which activate downstream NFkB signaling pathway and may result in the inhibition of WNT3A-mediated signaling. In inner ear, crucial for spiral ganglion neurons to innervate auditory hair cells; I-set domain containing
	LYPLA2	Acyl-protein thioesterase 2; Hydrolyzes fatty acids from S-acylated cysteine residues in proteins such as trimeric G alpha proteins, GAP43, ZDHHC6 or HRAS. Deacylates GAP43. Mediates depalmitoylation of ZDHHC6. Has lysophospholipase activity (By similarity).
	RGS12	Regulator of G-protein signaling 12; Regulates G protein-coupled receptor signaling cascades. Inhibits signal transduction by increasing the GTPase activity of G protein alpha subunits, thereby driving them into their inactive GDP-bound form; PDZ domain containing
	SDHC	Succinate dehydrogenase complex, subunit C, integral membrane protein, 15kDa; Membrane-anchoring subunit of succinate dehydrogenase (SDH) that is involved in complex II of the mitochondrial electron transport chain and is responsible for transferring electrons from succinate to ubiquinone (coenzyme Q); Belongs to the cytochrome b560 family.
	TRPV6	Transient receptor potential cation channel, subfamily V, member 6; Calcium selective cation channel that mediates Ca(2+) uptake in various tissues, including the intestine. Important for normal Ca(2+) ion homeostasis in the body, including bone and skin (By similarity). The channel is activated by low internal calcium level, probably including intracellular calcium store depletion, and the current exhibits an inward rectification. Inactivation includes both a rapid Ca(2+)-dependent and a slower Ca(2+)- calmodulin-dependent mechanism; the latter may be regulated by phosphorylation. In vitro, is slowly inhibited by Mg(2+) in a voltage-independent manner. Heteromeric assembly with TRPV5 seems to modify channel properties. TRPV5-TRPV6 heteromultimeric concatemers exhibit voltage-dependent gating; Belongs to the transient receptor (TC 1.A.4) family. TrpV subfamily. TRPV6 sub-subfamily.
	MAPK8IP2	Mitogen-activated protein kinase 8 interacting protein 2; The JNK-interacting protein (JIP) group of scaffold proteins selectively mediates JNK signaling by aggregating specific components of the MAPK cascade to form a functional JNK signaling module. JIP2 inhibits IL1 beta-induced apoptosis in insulin-secreting cells. May function as a regulator of vesicle transport, through interactions with the JNK-signaling components and motor proteins (By similarity).
	ANAPC5	Anaphase promoting complex subunit 5; Component of the anaphase promoting complex/cyclosome (APC/C), a cell cycle-regulated E3 ubiquitin ligase that controls progression through mitosis and the G1 phase of the cell cycle. The APC/C complex acts by mediating ubiquitination and subsequent degradation of target proteins: it mainly mediates the formation of 'Lys-11'-linked polyubiquitin chains and, to a lower extent, the formation of 'Lys-48'- and 'Lys-63'-linked polyubiquitin chains.
	NAGPA	N-acetylglucosamine-1-phosphodiester alpha-N-acetylglucosaminidase; Catalyzes the second step in the formation of the mannose 6-phosphate targeting signal on lysosomal enzyme oligosaccharides by removing GlcNAc residues from GlcNAc-alpha-P- mannose moieties, which are formed in the first step. Also hydrolyzes UDP-GlcNAc, a sugar donor for Golgi N- acetylglucosaminyltransferases.
	PTRF	Polymerase I and transcript release factor; Plays an important role in caveolae formation and organization. Essential for the formation of caveolae in all tissues. Core component of the CAVIN complex which is essential for recruitment of the complex to the caveolae in presence of calveolin-1 (CAV1). Essential for normal oligomerization of CAV1. Promotes ribosomal transcriptional activity in response to metabolic challenges in the adipocytes and plays an important role in the formation of the ribosomal transcriptional loop. Dissociates transcription complexes paused by DNA-bound TTF1, thereby releasing both RNA polymerase I and pre-RNA from the template (By similarity).
	DBN1	Developmentally-regulated brain protein; Drebrins might play some role in cell migration, extension of neuronal processes and plasticity of dendrites. Required for actin polymerization at immunological synapses (IS) and for CXCR4 recruitment to IS.
	DAPK1	Death-associated protein kinase 1; Calcium/calmodulin-dependent serine/threonine kinase involved in multiple cellular signaling pathways that trigger cell survival, apoptosis, and autophagy. Regulates both type I apoptotic and type II autophagic cell deaths signal, depending on the cellular setting. The former is caspase-dependent, while the latter is caspase-independent and is characterized by the accumulation of autophagic vesicles. Phosphorylates PIN1 resulting in inhibition of its catalytic activity, nuclear localization, and cellular function. Phosphorylates TPM1, enhancing stress fiber formation in endothelial cells. Phosphorylates STX1A and significantly decreases its binding to STXBP1. Phosphorylates PRKD1 and regulates JNK signaling by binding and activating PRKD1 under oxidative stress. Phosphorylates BECN1, reducing its interaction with BCL2 and BCL2L1 and promoting the induction of autophagy. Phosphorylates TSC2, disrupting the TSC1-TSC2 complex and stimulating mTORC1 activity in a growth factor-dependent pathway. Phosphorylates RPS6, MYL9 and DAPK3. Acts as a signaling amplifier of NMDA receptors at extrasynaptic sites for mediating brain damage in stroke. Cerebral ischemia recruits DAPK1 into the NMDA receptor complex and it phosphorylates GRINB at Ser-1303 inducing injurious Ca(2+) influx through NMDA receptor channels, resulting in an irreversible neuronal death. Required together with DAPK3 for phosphorylation of RPL13A upon interferon-gamma activation which is causing RPL13A involvement in transcript- selective translation inhibition; Belongs to the protein kinase superfamily. CAMK Ser/Thr protein kinase family. DAP kinase subfamily.
	DUS1L	tRNA-dihydrouridine(16/17) synthase [NAD(P)(+)]-like; Catalyzes the synthesis of dihydrouridine, a modified base found in the D-loop of most tRNAs.
	TECR	Very-long-chain enoyl-CoA reductase; Catalyzes the last of the four reactions of the long- chain fatty acids elongation cycle. This endoplasmic reticulum- bound enzymatic process, allows the addition of 2 carbons to the chain of long- and very long-chain fatty acids/VLCFAs per cycle. This enzyme reduces the trans-2,3-enoyl-CoA fatty acid intermediate to an acyl-CoA that can be further elongated by entering a new cycle of elongation. Thereby, it participates in the production of VLCFAs of different chain lengths that are involved in multiple biological processes as precursors of membrane lipids and lipid mediators; Belongs to the steroid 5-alpha reductase family.
	ACOX1	Peroxisomal acyl-coenzyme A oxidase 1; Catalyzes the desaturation of acyl-CoAs to 2-trans- enoyl-CoAs. Isoform 1 shows highest activity against medium-chain fatty acyl-CoAs and activity decreases with increasing chain length. Isoform 2 is active against a much broader range of substrates and shows activity towards very long-chain acyl-CoAs. Isoform 2 is twice as active as isoform 1 against 16-hydroxy- palmitoyl-CoA and is 25% more active against 1,16-hexadecanodioyl- CoA.
	NCOA3	Thyroid hormone receptor activator molecule 1; Nuclear receptor coactivator that directly binds nuclear receptors and stimulates the transcriptional activities in a hormone-dependent fashion. Plays a central role in creating a multisubunit coactivator complex, which probably acts via remodeling of chromatin. Involved in the coactivation of different nuclear receptors, such as for steroids (GR and ER), retinoids (RARs and RXRs), thyroid hormone (TRs), vitamin D3 (VDR) and prostanoids (PPARs). Displays histone acetyltransferase activity. Also involved in the coactivation of the NF-kappa-B pathway via its interaction with the NFKB1 subunit.
	GABRD	Gamma-aminobutyric acid (GABA) A receptor, delta; GABA, the major inhibitory neurotransmitter in the vertebrate brain, mediates neuronal inhibition by binding to the GABA/benzodiazepine receptor and opening an integral chloride channel; Gamma-aminobutyric acid type A receptor subunits
	ATP2B4	Plasma membrane calcium-transporting ATPase 4; Calcium/calmodulin-regulated and magnesium-dependent enzyme that catalyzes the hydrolysis of ATP coupled with the transport of calcium out of the cell. By regulating sperm cell calcium homeostasis, may play a role in sperm motility (By similarity); Belongs to the cation transport ATPase (P-type) (TC 3.A.3) family. Type IIB subfamily.
	PRKCZ	Protein kinase C zeta type; Calcium- and diacylglycerol-independent serine/threonine-protein kinase that functions in phosphatidylinositol 3-kinase (PI3K) pathway and mitogen-activated protein (MAP) kinase cascade, and is involved in NF-kappa-B activation, mitogenic signaling, cell proliferation, cell polarity, inflammatory response and maintenance of long-term potentiation (LTP). Upon lipopolysaccharide (LPS) treatment in macrophages, or following mitogenic stimuli, functions downstream of PI3K to activate MAP2K1/MEK1-MAPK1/ERK2 signaling cascade independently of RAF1 activation. Required for insulin-dependent activation of AKT3, but may function as an adapter rather than a direct activator. Upon insulin treatment may act as a downstream effector of PI3K and contribute to the activation of translocation of the glucose transporter SLC2A4/GLUT4 and subsequent glucose transport in adipocytes. In EGF-induced cells, binds and activates MAP2K5/MEK5-MAPK7/ERK5 independently of its kinase activity and can activate JUN promoter through MEF2C. Through binding with SQSTM1/p62, functions in interleukin-1 signaling and activation of NF-kappa-B with the specific adapters RIPK1 and TRAF6. Participates in TNF-dependent transactivation of NF-kappa-B by phosphorylating and activating IKBKB kinase, which in turn leads to the degradation of NF-kappa-B inhibitors. In migrating astrocytes, forms a cytoplasmic complex with PARD6A and is recruited by CDC42 to function in the establishment of cell polarity along with the microtubule motor and dynein. In association with FEZ1, stimulates neuronal differentiation in PC12 cells. In the inflammatory response, is required for the T-helper 2 (Th2) differentiation process, including interleukin production, efficient activation of JAK1 and the subsequent phosphorylation and nuclear translocation of STAT6. May be involved in development of allergic airway inflammation (asthma), a process dependent on Th2 immune response. In the NF-kappa-B-mediated inflammatory response, can relieve SETD6-dependent repression of NF-kappa-B target genes by phosphorylating the RELA subunit at 'Ser-311'. Necessary and sufficient for LTP maintenance in hippocampal CA1 pyramidal cells. In vein endothelial cells treated with the oxidant peroxynitrite, phosphorylates STK11 leading to nuclear export of STK11, subsequent inhibition of PI3K/Akt signaling, and increased apoptosis. Phosphorylates VAMP2 in vitro.
	GAS7	Growth arrest-specific protein 7; May play a role in promoting maturation and morphological differentiation of cerebellar neurons; F-BAR domain containing
	CACNB1	Voltage-dependent L-type calcium channel subunit beta-1; The beta subunit of voltage-dependent calcium channels contributes to the function of the calcium channel by increasing peak calcium current, shifting the voltage dependencies of activation and inactivation, modulating G protein inhibition and controlling the alpha-1 subunit membrane targeting.
	KDM2A	JmjC domain-containing histone demethylation protein 1A; Histone demethylase that specifically demethylates 'Lys- 36' of histone H3, thereby playing a central role in histone code. Preferentially demethylates dimethylated H3 'Lys-36' residue while it has weak or no activity for mono- and tri-methylated H3 'Lys- 36'. May also recognize and bind to some phosphorylated proteins and promote their ubiquitination and degradation. Required to maintain the heterochromatic state. Associates with centromeres and represses transcription of small non-coding RNAs that are encoded by the clusters of satellite repeats at the centromere. Required to sustain centromeric integrity and genomic stability, particularly during mitosis.
	MYT1L	Myelin transcription factor 1-like protein; Transcription factor that plays a key role in neuronal differentiation by specifically repressing expression of non- neuronal genes during neuron differentiation. In contrast to other transcription repressors that inhibit specific lineages, mediates repression of multiple differentiation programs. Also represses expression of negative regulators of neurogenesis, such as members of the Notch signaling pathway, including HES1. The combination of three transcription factors, ASCL1, POU3F2/BRN2 and MYT1L, is sufficient to reprogram fibroblasts and other somatic cells into induced neuronal (iN) cells in vitro. Directly binds the 5'-AAGTT- 3' core motif present on the promoter of target genes and represses transcription by recruiting a multiprotein complex containing SIN3B. The 5'-AAGTT-3' core motif is absent from the promoter of neural genes; Zinc fingers C2H2C-type
	ADIPOQ	Adipocyte, C1q and collagen domain-containing protein; Important adipokine involved in the control of fat metabolism and insulin sensitivity, with direct anti-diabetic, anti-atherogenic and anti-inflammatory activities. Stimulates AMPK phosphorylation and activation in the liver and the skeletal muscle, enhancing glucose utilization and fatty-acid combustion. Antagonizes TNF-alpha by negatively regulating its expression in various tissues such as liver and macrophages, and also by counteracting its effects. Inhibits endothelial NF-kappa-B signaling through a cAMP-dependent pathway. May play a role in cell growth, angiogenesis and tissue remodeling by binding and sequestering various growth factors with distinct binding affinities, depending on the type of complex, LMW, MMW or HMW.
	CAP2	CAP, adenylate cyclase-associated protein, 2 (yeast); May have a regulatory bifunctional role; Belongs to the CAP family.
	KIF21B	Kinesin-like protein KIF21B; Plus-end directed microtubule-dependent motor protein which displays processive activity. Is involved in regulation of microtubule dynamics, synapse function and neuronal morphology, including dendritic tree branching and spine formation. Plays a role in lerning and memory. Involved in delivery of gamma- aminobutyric acid (GABA(A)) receptor to cell surface; Belongs to the TRAFAC class myosin-kinesin ATPase superfamily. Kinesin family.
	AKAP13	Breast cancer nuclear receptor-binding auxiliary protein; Scaffold protein that plays an important role in assembling signaling complexes downstream of several types of G protein-coupled receptors. Activates RHOA in response to signaling via G protein-coupled receptors via its function as Rho guanine nucleotide exchange factor. May also activate other Rho family members. Part of a kinase signaling complex that links ADRA1A and ADRA1B adrenergic receptor signaling to the activation of downstream p38 MAP kinases, such as MAPK11 and MAPK14. Part of a signaling complex that links ADRA1B signaling to the activation of RHOA and IKBKB/IKKB, leading to increased NF-kappa-B transcriptional activity. Part of a RHOA-dependent signaling cascade that mediates responses to lysophosphatidic acid (LPA), a signaling molecule that activates G-protein coupled receptors and potentiates transcriptional activation of the glucocorticoid receptor NR3C1. Part of a signaling cascade that stimulates MEF2C-dependent gene expression in response to lysophosphatidic acid (LPA) (By similarity). Part of a signaling pathway that activates MAPK11 and/or MAPK14 and leads to increased transcription activation of the estrogen receptors ESR1 and ESR2. Part of a signaling cascade that links cAMP and EGFR signaling to BRAF signaling and to PKA- mediated phosphorylation of KSR1, leading to the activation of downstream MAP kinases, such as MAPK1 or MAPK3. Functions as scaffold protein that anchors cAMP-dependent protein kinase (PKA) and PRKD1. This promotes activation of PRKD1, leading to increased phosphorylation of HDAC5 and ultimately cardiomyocyte hypertrophy (By similarity). Has no guanine nucleotide exchange activity on CDC42, Ras or Rac. Required for normal embryonic heart development, and in particular for normal sarcomere formation in the developing cardiomyocytes (By similarity). Plays a role in cardiomyocyte growth and cardiac hypertrophy in response to activation of the beta-adrenergic receptor by phenylephrine or isoproterenol. Required for normal adaptive cardiac hypertrophy in response to pressure overload. Plays a role in osteogenesis (By similarity); A-kinase anchoring proteins
	JPH3	Trinucleotide repeat-containing gene 22 protein; Junctophilins contribute to the formation of junctional membrane complexes (JMCs) which link the plasma membrane with the endoplasmic or sarcoplasmic reticulum in excitable cells. Provides a structural foundation for functional cross-talk between the cell surface and intracellular calcium release channels. JPH3 is brain- specific and appears to have an active role in certain neurons involved in motor coordination and memory.
	ANXA6	67 kDa calelectrin; May associate with CD21. May regulate the release of Ca(2+) from intracellular stores; Annexins
	FARP1	FERM, RhoGEF (ARHGEF) and pleckstrin domain protein 1 (chondrocyte-derived); Functions as guanine nucleotide exchange factor for RAC1. May play a role in semaphorin signaling. Plays a role in the assembly and disassembly of dendritic filopodia, the formation of dendritic spines, regulation of dendrite length and ultimately the formation of synapses (By similarity); FERM domain containing
	SDF4	45 kDa calcium-binding protein; May regulate calcium-dependent activities in the endoplasmic reticulum lumen or post-ER compartment; Belongs to the CREC family.
	GIT1	G protein-coupled receptor kinase interacting ArfGAP 1; GTPase-activating protein for the ADP ribosylation factor family. May serve as a scaffold to bring together molecules to form signaling modules controlling vesicle trafficking, adhesion and cytoskeletal organization. Increases the speed of cell migration, as well as the size and rate of formation of protrusions, possibly by targeting PAK1 to adhesions and the leading edge of lamellipodia. Sequesters inactive non-tyrosine- phosphorylated paxillin in cytoplasmic complexes. Involved in the regulation of cytokinesis; the function may involve SDCCAG3 and PTPN13 (By similarity); Ankyrin repeat domain containing
	FHDC1	FH2 domain containing 1
	RBMS2	RNA binding motif single stranded interacting protein 2
	CBX7	Chromobox protein homolog 7; Component of a Polycomb group (PcG) multiprotein PRC1- like complex, a complex class required to maintain the transcriptionally repressive state of many genes, including Hox genes, throughout development. PcG PRC1 complex acts via chromatin remodeling and modification of histones; it mediates monoubiquitination of histone H2A 'Lys-119', rendering chromatin heritably changed in its expressibility. Promotes histone H3 trimethylation at 'Lys-9' (H3K9me3). Binds to trimethylated lysine residues in histones, and possibly also other proteins. Regulator of cellular lifespan by maintaining the repression of CDKN2A, but not by inducing telomerase activity; Chromobox family
	PQLC1	PQ-loop repeat-containing protein 1; PQ loop repeat containing 1
	RBFOX3	RNA binding protein, fox-1 homolog (C. elegans) 3; Pre-mRNA alternative splicing regulator. Regulates alternative splicing of RBFOX2 to enhance the production of mRNA species that are targeted for nonsense-mediated decay (NMD); RNA binding motif containing
	SETBP1	SET binding protein 1
	ARAP1	Arf-GAP with Rho-GAP domain, ANK repeat and PH domain-containing protein 1; Phosphatidylinositol 3,4,5-trisphosphate-dependent GTPase-activating protein that modulates actin cytoskeleton remodeling by regulating ARF and RHO family members. Is activated by phosphatidylinositol 3,4,5-trisphosphate (PtdIns(3,4,5)P3) binding. Can be activated by phosphatidylinositol 3,4-bisphosphate (PtdIns(3,4,5)P2) binding, albeit with lower efficiency. Has a preference for ARF1 and ARF5 (By similarity); Ankyrin repeat domain containing
	F11R	Junctional adhesion molecule 1; Seems to play a role in epithelial tight junction formation. Appears early in primordial forms of cell junctions and recruits PARD3. The association of the PARD6- PARD3 complex may prevent the interaction of PARD3 with JAM1, thereby preventing tight junction assembly (By similarity). Plays a role in regulating monocyte transmigration involved in integrity of epithelial barrier (By similarity). Ligand for integrin alpha- L/beta-2 involved in memory T-cell and neutrophil transmigration. Involved in platelet activation; Belongs to the immunoglobulin superfamily.
	GLI2	GLI family zinc finger protein 2; Functions as transcription regulator in the hedgehog (Hh) pathway. Functions as transcriptional activator. May also function as transcriptional repressor (By similarity). Requires STK36 for full transcriptional activator activity. Required for normal embryonic development; Zinc fingers C2H2-type
	PDZD2	Activated in prostate cancer protein; PDZ domain containing 2
	NDE1	Nuclear distribution protein nudE homolog 1; Required for centrosome duplication and formation and function of the mitotic spindle. Essential for the development of the cerebral cortex. May regulate the production of neurons by controlling the orientation of the mitotic spindle during division of cortical neuronal progenitors of the proliferative ventricular zone of the brain. Orientation of the division plane perpendicular to the layers of the cortex gives rise to two proliferative neuronal progenitors whereas parallel orientation of the division plane yields one proliferative neuronal progenitor and a post- mitotic neuron. A premature shift towards a neuronal fate within the progenitor population may result in an overall reduction in the final number of neurons and an increase in the number of neurons in the deeper layers of the cortex.
	FOXK1	Forkhead box protein K1; Transcriptional regulator that binds to the upstream enhancer region (CCAC box) of myoglobin gene (By similarity). Important regulatory factor of the myogenic progenitor cell population (By similarity). Involved in the cell cycle process, promotes proliferation by repressing Foxo4 transcriptional activity and the cyclin-dependent kinase inhibitor, p21CIP, in the myogenic progenitor cells (By similarity). Represses myogenic differentiation by inhibiting MEFC acitivity (By similarity). Has a role in remodeling processes of adult muscles that occur in response to physiological stimuli (By similarity). Required to correct temporal orchestration of molecular and cellular events necessary for muscle repair (By similarity). Positively regulates Wnt/beta-catenin signaling by translocating DVL into the nucleus. Reduces virus replication, probably by binding the interferon stimulated response element (ISRE) to promote antiviral gene expression; Forkhead boxes
	MAPT	Microtubule-associated protein tau; Promotes microtubule assembly and stability, and might be involved in the establishment and maintenance of neuronal polarity. The C-terminus binds axonal microtubules while the N- terminus binds neural plasma membrane components, suggesting that tau functions as a linker protein between both. Axonal polarity is predetermined by TAU/MAPT localization (in the neuronal cell) in the domain of the cell body defined by the centrosome. The short isoforms allow plasticity of the cytoskeleton whereas the longer isoforms may preferentially play a role in its stabilization; Protein phosphatase 1 regulatory subunits
	TRAPPC9	Trafficking protein particle complex subunit 9; Functions as an activator of NF-kappa-B through increased phosphorylation of the IKK complex. May function in neuronal cells differentiation. May play a role in vesicular transport from endoplasmic reticulum to Golgi; Belongs to the NIBP family.
	FSCN1	Fascin actin-bundling protein 1; Organizes filamentous actin into bundles with a minimum of 4.1:1 actin/fascin ratio. Plays a role in the organization of actin filament bundles and the formation of microspikes, membrane ruffles, and stress fibers. Important for the formation of a diverse set of cell protrusions, such as filopodia, and for cell motility and migration; Fascins
	NPDC1	Neural proliferation differentiation and control protein 1; Suppresses oncogenic transformation in neural and non- neural cells and down-regulates neural cell proliferation. Might be involved in transcriptional regulation (By similarity); Belongs to the NPDC1/cab-1 family.
	CTNNA2	Catenin (cadherin-associated protein), alpha 2; May function as a linker between cadherin adhesion receptors and the cytoskeleton to regulate cell-cell adhesion and differentiation in the nervous system. Regulates morphological plasticity of synapses and cerebellar and hippocampal lamination during development. Functions in the control of startle modulation; Alpha catenins
	GUK1	Guanylate kinase 1; Essential for recycling GMP and indirectly, cGMP.
	GRID1	Glutamate receptor, ionotropic, delta 1; Receptor for glutamate. L-glutamate acts as an excitatory neurotransmitter at many synapses in the central nervous system. The postsynaptic actions of Glu are mediated by a variety of receptors that are named according to their selective agonists; Belongs to the glutamate-gated ion channel (TC 1.A.10.1) family. GRID1 subfamily.
	PRDM16	PR domain zinc finger protein 16; Binds DNA and functions as a transcriptional regulator. Functions in the differentiation of brown adipose tissue (BAT) which is specialized in dissipating chemical energy in the form of heat in response to cold or excess feeding while white adipose tissue (WAT) is specialized in the storage of excess energy and the control of systemic metabolism. Together with CEBPB, regulates the differentiation of myoblastic precursors into brown adipose cells. Functions also as a repressor of TGF-beta signaling. Isoform 4 may regulate granulocytes differentiation; Lysine methyltransferases
	CEMIP	Cell migration-inducing and hyaluronan-binding protein; Mediates depolymerization of hyaluronic acid (HA) via the cell membrane-associated clathrin-coated pit endocytic pathway. Binds to hyaluronic acid. Hydrolyzes high molecular weight hyaluronic acid to produce an intermediate-sized product, a process that may occur through rapid vesicle endocytosis and recycling without intracytoplasmic accumulation or digestion in lysosomes. Involved in hyaluronan catabolism in the dermis of the skin and arthritic synovium. Positively regulates epithelial- mesenchymal transition (EMT), and hence tumor cell growth, invasion and cancer dissemination. In collaboration with HSPA5/BIP, promotes cancer cell migration in a calcium and PKC- dependent manner. May be involved in hearing; Belongs to the TMEM2 family.
	RARS	Arginine--tRNA ligase, cytoplasmic; Forms part of a macromolecular complex that catalyzes the attachment of specific amino acids to cognate tRNAs during protein synthesis. Modulates the secretion of AIMP1 and may be involved in generation of the inflammatory cytokine EMAP2 from AIMP1; Aminoacyl tRNA synthetases, Class I
	TCOF1	Treacher Collins-Franceschetti syndrome 1; Nucleolar protein that acts as a regulator of RNA polymerase I by connecting RNA polymerase I with enzymes responsible for ribosomal processing and modification. Required for neural crest specification: following monoubiquitination by the BCR(KBTBD8) complex, associates with NOLC1 and acts as a platform to connect RNA polymerase I with enzymes responsible for ribosomal processing and modification, leading to remodel the translational program of differentiating cells in favor of neural crest specification.
	PTPN23	His domain-containing protein tyrosine phosphatase; Plays a role in sorting of endocytic ubiquitinated cargos into multivesicular bodies (MVBs) via its interaction with the ESCRT-I complex (endosomal sorting complex required for transport I), and possibly also other ESCRT complexes. May act as a negative regulator of Ras-mediated mitogenic activity. Plays a role in ciliogenesis; Protein tyrosine phosphatases, non-receptor type
	EIF3D	Eukaryotic translation initiation factor 3, subunit D; mRNA cap-binding component of the eukaryotic translation initiation factor 3 (eIF-3) complex, a complex required for several steps in the initiation of protein synthesis of a specialized repertoire of mRNAs. The eIF-3 complex associates with the 40S ribosome and facilitates the recruitment of eIF-1, eIF-1A, eIF-2:GTP:methionyl-tRNAi and eIF-5 to form the 43S pre-initiation complex (43S PIC). The eIF-3 complex stimulates mRNA recruitment to the 43S PIC and scanning of the mRNA for AUG recognition. The eIF-3 complex is also required for disassembly and recycling of post-termination ribosomal complexes and subsequently prevents premature joining of the 40S and 60S ribosomal subunits prior to initiation. The eIF-3 complex specifically targets and initiates translation of a subset of mRNAs involved in cell proliferation, including cell cycling, differentiation and apoptosis, and uses different modes of RNA stem-loop binding to exert either translational activation or repression. In the eIF-3 complex, EIF3D specifically recognizes and binds the 7-methylguanosine cap of a subset of mRNAs; Armadillo-like helical domain containing
	NR1H4	Nuclear receptor subfamily 1, group H, member 4; Isoform 4: Promotes transcriptional activation of target genes ABCB11/BSEP (inducible by unconjugated CDCA, ACA and DCA), NR0B2/SHP (inducible by unconjugated CDCA, ACA and DCA), SLC51B/OSTB (inducible by unconjugated CDCA and DCA) and FABP6/IBAP; most efficient isoform compared to isoforms 1 to 3; not inducible by taurine- and glycine-amidated CDCA; Belongs to the nuclear hormone receptor family. NR1 subfamily.
	NDRG1	Reducing agents and tunicamycin-responsive protein; Stress-responsive protein involved in hormone responses, cell growth, and differentiation. Acts as a tumor suppressor in many cell types. Necessary but not sufficient for p53/TP53- mediated caspase activation and apoptosis. Has a role in cell trafficking, notably of the Schwann cell, and is necessary for the maintenance and development of the peripheral nerve myelin sheath. Required for vesicular recycling of CDH1 and TF. May also function in lipid trafficking. Protects cells from spindle disruption damage. Functions in p53/TP53-dependent mitotic spindle checkpoint. Regulates microtubule dynamics and maintains euploidy.
	SOCS2	Suppressor of cytokine signaling 2; SOCS family proteins form part of a classical negative feedback system that regulates cytokine signal transduction. SOCS2 appears to be a negative regulator in the growth hormone/IGF1 signaling pathway. Probable substrate recognition component of a SCF-like ECS (Elongin BC-CUL2/5-SOCS-box protein) E3 ubiquitin- protein ligase complex which mediates the ubiquitination and subsequent proteasomal degradation of target proteins; SH2 domain containing
	RBM24	RNA-binding region-containing protein 6; Plays a role in myogenic differentiation by regulating MYOG levels. Binds to the 3'-UTR of MYOG mRNA and regulates its stability; RNA binding motif containing
	CASKIN1	CASK interacting protein 1; May link the scaffolding protein CASK to downstream intracellular effectors; Ankyrin repeat domain containing
	NR5A2	Nuclear receptor subfamily 5, group A, member 2; Binds to the sequence element 5'-AACGACCGACCTTGAG-3' of the enhancer II of hepatitis B virus genes, a critical cis-element of their expression and regulation. May be responsible for the liver-specific activity of enhancer II, probably in combination with other hepatocyte transcription factors. Key regulator of cholesterol 7-alpha-hydroxylase gene (CYP7A) expression in liver. May also contribute to the regulation of pancreas-specific genes and play important roles in embryonic development; Belongs to the nuclear hormone receptor family. NR5 subfamily.
	NOTCH3	Neurogenic locus notch homolog protein 3; Functions as a receptor for membrane-bound ligands Jagged1, Jagged2 and Delta1 to regulate cell-fate determination. Upon ligand activation through the released notch intracellular domain (NICD) it forms a transcriptional activator complex with RBPJ/RBPSUH and activates genes of the enhancer of split locus. Affects the implementation of differentiation, proliferation and apoptotic programs (By similarity).
	FBXL19	F-box and leucine-rich repeat protein 19; Substrate-recognition component of the SCF (SKP1-CUL1-F- box protein)-type E3 ubiquitin ligase complex; F-box and leucine rich repeat proteins
	RASGRF1	Ras protein-specific guanine nucleotide-releasing factor 1; Promotes the exchange of Ras-bound GDP by GTP; Pleckstrin homology domain containing
	PCLO	Piccolo presynaptic cytomatrix protein; May act as a scaffolding protein involved in the organization of synaptic active zones and in synaptic vesicle trafficking; C2 domain containing
	TRAF2	Tumor necrosis factor type 2 receptor-associated protein 3; Regulates activation of NF-kappa-B and JNK and plays a central role in the regulation of cell survival and apoptosis. Required for normal antibody isotype switching from IgM to IgG. Has E3 ubiquitin-protein ligase activity and promotes 'Lys-63'- linked ubiquitination of target proteins, such as BIRC3, RIPK1 and TICAM1. Is an essential constituent of several E3 ubiquitin- protein ligase complexes, where it promotes the ubiquitination of target proteins by bringing them into contact with other E3 ubiquitin ligases. Regulates BIRC2 and BIRC3 protein levels by inhibiting their autoubiquitination and subsequent degradation; this does not depend on the TRAF2 RING-type zinc finger domain. Plays a role in mediating activation of NF-kappa-B by EIF2AK2/PKR. In complex with BIRC2 or BIRC3, promotes ubiquitination of IKBKE.
	BAZ2A	Transcription termination factor I-interacting protein 5; Essential component of the NoRC (nucleolar remodeling complex) complex, a complex that mediates silencing of a fraction of rDNA by recruiting histone-modifying enzymes and DNA methyltransferases, leading to heterochromatin formation and transcriptional silencing. In the complex, it plays a central role by being recruited to rDNA and by targeting chromatin modifying enzymes such as HDAC1, leading to repress RNA polymerase I transcription. Recruited to rDNA via its interaction with TTF1 and its ability to recognize and bind histone H4 acetylated on 'Lys- 16' (H4K16ac), leading to deacetylation of H4K5ac, H4K8ac, H4K12ac but not H4K16ac. Specifically binds pRNAs, 150-250 nucleotide RNAs that are complementary in sequence to the rDNA promoter; pRNA- binding is required for heterochromatin formation and rDNA silencing (By similarity); Belongs to the WAL family.
	EXD3	Exonuclease 3'-5' domain-containing protein 3; Possesses 3'-5' exoribonuclease activity. Required for 3'-end trimming of AGO1-bound miRNAs (By similarity).
	PKNOX1	PBX/knotted 1 homeobox 1; TALE class homeoboxes and pseudogenes
	KCNJ11	Potassium inwardly-rectifying channel, subfamily J, member 11; This receptor is controlled by G proteins. Inward rectifier potassium channels are characterized by a greater tendency to allow potassium to flow into the cell rather than out of it. Their voltage dependence is regulated by the concentration of extracellular potassium; as external potassium is raised, the voltage range of the channel opening shifts to more positive voltages. The inward rectification is mainly due to the blockage of outward current by internal magnesium. Can be blocked by extracellular barium (By similarity). Subunit of ATP-sensitive potassium channels (KATP). Can form cardiac and smooth muscle-type KATP channels with ABCC9. KCNJ11 forms the channel pore while ABCC9 is required for activation and regulation.
	FGF1	Fibroblast growth factor 1 (acidic); Plays an important role in the regulation of cell survival, cell division, angiogenesis, cell differentiation and cell migration. Functions as potent mitogen in vitro. Acts as a ligand for FGFR1 and integrins. Binds to FGFR1 in the presence of heparin leading to FGFR1 dimerization and activation via sequential autophosphorylation on tyrosine residues which act as docking sites for interacting proteins, leading to the activation of several signaling cascades. Binds to integrin ITGAV:ITGB3. Its binding to integrin, subsequent ternary complex formation with integrin and FGFR1, and the recruitment of PTPN11 to the complex are essential for FGF1 signaling. Induces the phosphorylation and activation of FGFR1, FRS2, MAPK3/ERK1, MAPK1/ERK2 and AKT1. Can induce angiogenesis; Endogenous ligands
	CLTB	Clathrin, light chain B; Clathrin is the major protein of the polyhedral coat of coated pits and vesicles; Belongs to the clathrin light chain family.
	JAG2	Protein jagged-2; Putative Notch ligand involved in the mediation of Notch signaling. Involved in limb development (By similarity).
	SIRT4	NAD-dependent protein lipoamidase sirtuin-4, mitochondrial; Acts as NAD-dependent protein lipoamidase, ADP-ribosyl transferase and deacetylase. Catalyzes more efficiently removal of lipoyl- and biotinyl- than acetyl-lysine modifications. Inhibits the pyruvate dehydrogenase complex (PDH) activity via the enzymatic hydrolysis of the lipoamide cofactor from the E2 component, DLAT, in a phosphorylation-independent manner. Catalyzes the transfer of ADP-ribosyl groups onto target proteins, including mitochondrial GLUD1, inhibiting GLUD1 enzyme activity. Acts as a negative regulator of mitochondrial glutamine metabolism by mediating mono ADP- ribosylation of GLUD1: expressed in response to DNA damage and negatively regulates anaplerosis by inhibiting GLUD1, leading to block metabolism of glutamine into tricarboxylic acid cycle and promoting cell cycle arrest. In response to mTORC1 signal, SIRT4 expression is repressed, promoting anaplerosis and cell proliferation. Acts as a tumor suppressor. Also acts as a NAD- dependent protein deacetylase: mediates deacetylation of 'Lys-471' of MLYCD, inhibiting its activity, thereby acting as a regulator of lipid homeostasis (By similarity). Does not seem to deacetylate PC. Controls fatty acid oxidation by inhibiting PPARA transcriptional activation. Impairs SIRT1:PPARA interaction probably through the regulation of NAD(+) levels. Down-regulates insulin secretion; Belongs to the sirtuin family. Class II subfamily.
	GNB1L	Guanine nucleotide binding protein (G protein), beta polypeptide 1-like; G protein subunit beta 1 like; WD repeat domain containing
	SYNPO	Synaptopodin; Actin-associated protein that may play a role in modulating actin-based shape and motility of dendritic spines and renal podocyte foot processes. Seems to be essential for the formation of spine apparatuses in spines of telencephalic neurons, which is involved in synaptic plasticity (By similarity); Belongs to the synaptopodin family.
	EPAS1	Endothelial PAS domain-containing protein 1; Transcription factor involved in the induction of oxygen regulated genes. Binds to core DNA sequence 5'-[AG]CGTG-3' within the hypoxia response element (HRE) of target gene promoters. Regulates the vascular endothelial growth factor (VEGF) expression and seems to be implicated in the development of blood vessels and the tubular system of lung. May also play a role in the formation of the endothelium that gives rise to the blood brain barrier. Potent activator of the Tie-2 tyrosine kinase expression. Activation seems to require recruitment of transcriptional coactivators such as CREBBP and probably EP300. Interaction with redox regulatory protein APEX seems to activate CTAD; Basic helix-loop-helix proteins
	CLCN1	Chloride channel protein, skeletal muscle; Voltage-gated chloride channel. Chloride channels have several functions including the regulation of cell volume; membrane potential stabilization, signal transduction and transepithelial transport; Belongs to the chloride channel (TC 2.A.49) family. ClC-1/CLCN1 subfamily.
	BCL11A	Ecotropic viral integration site 9 protein homolog; Transcription factor associated with the BAF SWI/SNF chromatin remodeling complex (By similarity). Repressor of fetal hemoglobin (HbF) level. Involved in brain development. Functions as a myeloid and B-cell proto-oncogene. May play important roles in leukemogenesis and hematopoiesis. Essential factor in lymphopoiesis required for B- cell formation in fetal liver. May function as a modulator of the transcriptional repression activity of ARP1 (By similarity).
	OBSCN	Obscurin, cytoskeletal calmodulin and titin-interacting RhoGEF; Fibronectin type III domain containing
	LIMA1	LIM domain and actin-binding protein 1; Binds to actin monomers and filaments. Increases the number and size of actin stress fibers and inhibits membrane ruffling. Inhibits actin filament depolymerization. Bundles actin filaments, delays filament nucleation and reduces formation of branched filaments; LIM domain containing
	ABI1	Spectrin SH3 domain-binding protein 1; May act in negative regulation of cell growth and transformation by interacting with nonreceptor tyrosine kinases ABL1 and/or ABL2. May play a role in regulation of EGF-induced Erk pathway activation. Involved in cytoskeletal reorganization and EGFR signaling. Together with EPS8 participates in transduction of signals from Ras to Rac. In vitro, a trimeric complex of ABI1, EPS8 and SOS1 exhibits Rac specific guanine nucleotide exchange factor (GEF) activity and ABI1 seems to act as an adapter in the complex. Regulates ABL1/c-Abl-mediated phosphorylation of ENAH. Recruits WASF1 to lamellipodia and there seems to regulate WASF1 protein level. In brain, seems to regulate the dendritic outgrowth and branching as well as to determine the shape and number of synaptic contacts of developing neurons.
	LETM1	Leucine zipper-EF-hand containing transmembrane protein 1; Mitochondrial proton/calcium antiporter that mediates proton-dependent calcium efflux from mitochondrion. Crucial for the maintenance of mitochondrial tubular networks and for the assembly of the supercomplexes of the respiratory chain. Required for the maintenance of the tubular shape and cristae organization. In contrast to SLC8B1/NCLX, does not constitute the major factor for mitochondrial calcium extrusion; Belongs to the LETM1 family.
	HDAC4	Histone deacetylase 4; Responsible for the deacetylation of lysine residues on the N-terminal part of the core histones (H2A, H2B, H3 and H4). Histone deacetylation gives a tag for epigenetic repression and plays an important role in transcriptional regulation, cell cycle progression and developmental events. Histone deacetylases act via the formation of large multiprotein complexes. Involved in muscle maturation via its interaction with the myocyte enhancer factors such as MEF2A, MEF2C and MEF2D. Involved in the MTA1-mediated epigenetic regulation of ESR1 expression in breast cancer. Deacetylates HSPA1A and HSPA1B at 'Lys-77' leading to their preferential binding to co-chaperone STUB1.
	RBM34	RNA binding motif containing; Belongs to the RRM RBM34 family.
	NUP160	Nuclear pore complex protein Nup160; Involved in poly(A)+ RNA transport; Nucleoporins
	IGSF8	Keratinocytes-associated transmembrane protein 4; May play a key role in diverse functions ascribed to CD81 and CD9 such as oocytes fertilization or hepatitis C virus function. May regulate proliferation and differentiation of keratinocytes. May be a negative regulator of cell motility: suppresses T-cell mobility coordinately with CD81, associates with CD82 to suppress prostate cancer cell migration, regulates epidermoid cell reaggregation and motility on laminin-5 with CD9 and CD81 as key linkers. May also play a role on integrin- dependent morphology and motility functions. May participate in the regulation of neurite outgrowth and maintenance of the neural network in the adult brain.
	ITGB4	Integrin, beta 4; Integrin alpha-6/beta-4 is a receptor for laminin. Plays a critical structural role in the hemidesmosome of epithelial cells. Is required for the regulation of keratinocyte polarity and motility. ITGA6:ITGB4 binds to NRG1 (via EGF domain) and this binding is essential for NRG1-ERBB signaling. ITGA6:ITGB4 binds to IGF1 and this binding is essential for IGF1 signaling.
	MEF2C	Myocyte-specific enhancer factor 2C; Transcription activator which binds specifically to the MEF2 element present in the regulatory regions of many muscle- specific genes. Controls cardiac morphogenesis and myogenesis, and is also involved in vascular development. Plays an essential role in hippocampal-dependent learning and memory by suppressing the number of excitatory synapses and thus regulating basal and evoked synaptic transmission. Crucial for normal neuronal development, distribution, and electrical activity in the neocortex. Necessary for proper development of megakaryocytes and platelets and for bone marrow B-lymphopoiesis. Required for B-cell survival and proliferation in response to BCR stimulation, efficient IgG1 antibody responses to T-cell-dependent antigens and for normal induction of germinal center B-cells. May also be involved in neurogenesis and in the development of cortical architecture (By similarity). Isoform 3 and isoform 4, which lack the repressor domain, are more active than isoform 1 and isoform 2; MADS box family
	IGF2	Insulin-like growth factor 2 (somatomedin A); The insulin-like growth factors possess growth-promoting activity. Major fetal growth hormone in mammals. Plays a key role in regulating fetoplacental development. IGF-II is influenced by placental lactogen. Also involved in tissue differentiation. Positively regulates myogenic transcription factor MYOD1 function by facilitating the recruitment of transcriptional coactivators, thereby controlling muscle terminal differentiation (By similarity). In adults, involved in glucose metabolism in adipose tissue, skeletal muscle and liver (Probable).
	AP2A2	Clathrin assembly protein complex 2 alpha-C large chain; Component of the adaptor protein complex 2 (AP-2). Adaptor protein complexes function in protein transport via transport vesicles in different membrane traffic pathways. Adaptor protein complexes are vesicle coat components and appear to be involved in cargo selection and vesicle formation. AP-2 is involved in clathrin-dependent endocytosis in which cargo proteins are incorporated into vesicles surrounded by clathrin (clathrin- coated vesicles, CCVs) which are destined for fusion with the early endosome. The clathrin lattice serves as a mechanical scaffold but is itself unable to bind directly to membrane components. Clathrin-associated adaptor protein (AP) complexes which can bind directly to both the clathrin lattice and to the lipid and protein components of membranes are considered to be the major clathrin adaptors contributing the CCV formation. AP-2 also serves as a cargo receptor to selectively sort the membrane proteins involved in receptor-mediated endocytosis. AP-2 seems to play a role in the recycling of synaptic vesicle membranes from the presynaptic surface. AP-2 recognizes Y-X-X-[FILMV] (Y-X-X-Phi) and [ED]-X-X-X-L-[LI] endocytosis signal motifs within the cytosolic tails of transmembrane cargo molecules. AP-2 may also play a role in maintaining normal post-endocytic trafficking through the ARF6-regulated, non-clathrin pathway. The AP-2 alpha subunit binds polyphosphoinositide-containing lipids, positioning AP-2 on the membrane. The AP-2 alpha subunit acts via its C- terminal appendage domain as a scaffolding platform for endocytic accessory proteins. The AP-2 alpha and AP-2 sigma subunits are thought to contribute to the recognition of the [ED]-X-X-X-L-[LI] motif (By similarity); Clathrin/coatomer adaptor, adaptin-like, N-terminal domain containing
	SLC13A3	Solute carrier family 13 (sodium-dependent dicarboxylate transporter), member 3; High-affinity sodium-dicarboxylate cotransporter that accepts a range of substrates with 4-5 carbon atoms. The stoichiometry is probably 3 Na(+) for 1 divalent succinate; Belongs to the SLC13A/DASS transporter (TC 2.A.47) family. NADC subfamily.
	ESRRG	Nuclear receptor subfamily 3 group B member 3; Orphan receptor that acts as transcription activator in the absence of bound ligand. Binds specifically to an estrogen response element and activates reporter genes controlled by estrogen response elements (By similarity). Induces the expression of PERM1 in the skeletal muscle; Nuclear hormone receptors
	PPP2R2C	Serine/threonine-protein phosphatase 2A 55 kDa regulatory subunit B gamma isoform; The B regulatory subunit might modulate substrate selectivity and catalytic activity, and also might direct the localization of the catalytic enzyme to a particular subcellular compartment.
	SCRIB	Scribbled planar cell polarity protein; Scaffold protein involved in different aspects of polarized cells differentiation regulating epithelial and neuronal morphogenesis. Most probably functions in the establishment of apico-basal cell polarity. May function in cell proliferation regulating progression from G1 to S phase and as a positive regulator of apoptosis for instance during acinar morphogenesis of the mammary epithelium. May also function in cell migration and adhesion and hence regulate cell invasion through MAPK signaling. May play a role in exocytosis and in the targeting synaptic vesicles to synapses. Functions as an activator of Rac GTPase activity; PDZ domain containing
	BAIAP2	Brain-specific angiogenesis inhibitor 1-associated protein 2; Adapter protein that links membrane-bound small G- proteins to cytoplasmic effector proteins. Necessary for CDC42- mediated reorganization of the actin cytoskeleton and for RAC1- mediated membrane ruffling. Involved in the regulation of the actin cytoskeleton by WASF family members and the Arp2/3 complex. Plays a role in neurite growth. Acts syngeristically with ENAH to promote filipodia formation. Plays a role in the reorganization of the actin cytoskeleton in response to bacterial infection. Participates in actin bundling when associated with EPS8, promoting filopodial protrusions; I-BAR domain containing
	NCOR2	Silencing mediator of retinoic acid and thyroid hormone receptor; Transcriptional corepressor. Mediates the transcriptional repression activity of some nuclear receptors by promoting chromatin condensation, thus preventing access of the basal transcription. Isoform 1 and isoform 5 have different affinities for different nuclear receptors. Involved in the regulation BCL6-dependent of the germinal center (GC) reactions, mainly through the control of the GC B-cells proliferation and survival; Myb/SANT domain containing
	ATP2A2	Calcium-transporting ATPase sarcoplasmic reticulum type, slow twitch skeletal muscle isoform; This magnesium-dependent enzyme catalyzes the hydrolysis of ATP coupled with the translocation of calcium from the cytosol to the sarcoplasmic reticulum lumen. Isoform 2 is involved in the regulation of the contraction/relaxation cycle. Acts as a regulator of TNFSF11-mediated Ca(2+) signaling pathways via its interaction with TMEM64 which is critical for the TNFSF11- induced CREB1 activation and mitochondrial ROS generation necessary for proper osteoclast generation. Association between TMEM64 and SERCA2 in the ER leads to cytosolic Ca (2+) spiking for activation of NFATC1 and production of mitochondrial ROS, thereby triggering Ca (2+) signaling cascades that promote osteoclast differentiation and activation (By similarity); ATPases Ca2+ transporting
