## Supplementary Table 4 for "METHYLATION BIOMARKERS ASSOCIATED WITH DRUG-RESISTANT EPILEPSY"

### Sheet: A. DMRs hippocampus
Supplementary Table 4A. Significant differentially methylated regions found in the hippocampus.
Chr	DMR start	DMR end	Size (pb)	Probes in DMR	HMFDR	Fisher	meandiff	overlapping genes
chr3	147124100	147125782	1683	16	0.116643	0.00106409	-0.160817	ZIC1, ZIC4
chr1	119532093	119532352	260	7	0.0975764	0.00417135	-0.129588	TBX15

### Sheet: B. DMRs amygdala
Supplementary Table 4B. Significant differentially methylated regions found in the amygdala.
Chr	DMR start	DMR end	Size (pb)	Probes in DMR	HMFDR	Fisher	meandiff	overlapping genes
chr11	67260775	67260961	187	2	0.00119829	0.000132681	0.108731	PITPNM1
chr13	100621000	100621543	544	3	0.00171861	0.0016028	-0.0846863	ZIC5
chr13	100624855	100624965	111	3	0.0205748	0.00338139	0.274037	NA
chr15	96865294	96866073	780	5	0.116916	0.19783	0.142962	NR2F2-AS1
chr16	30780246	30780636	391	7	0.000208213	1.6958e-05	0.0740765	RNF40
chr17	39913753	39914156	404	5	0.00432015	0.00900562	0.0505036	JUP
chr2	66809780	66810606	827	6	0.000247143	0.0137171	-0.12656	AC007392.3
chr2	45159894	45160861	968	11	0.516949	0.975847	-0.124468	RP11-89K21.1
chr2	45164495	45165772	1278	8	0.0157336	0.000181023	-0.110863	RP11-89K21.1
chr3	181413810	181414237	428	7	0.28917	0.640391	0.0797306	SOX2-OT
chr5	27523909	27523974	66	2	0.000239214	9.8665e-06	0.0516557	NA
chr7	121946608	121947072	465	5	0.0302963	0.00412374	0.14611	FEZF1-AS1, FEZF1

### Sheet: C. DMRs cortex
Supplementary Table 4C. Significant differentially methylated regions found in the surrounding cortex to the epileptogenic zone.
Chromosome	DMR start	DMR end	Size	Probes in DMR	HMFDR	Fisher	meandiff	overlapping genes
chr1	207990895	207992548	1654	12	0.00358412	1.18139e-08	0.0971252	C1orf132
chr1	9789699	9792026	2328	10	0.00187842	2.67065e-07	0.0723802	CLSTN1
chr1	1473141	1474224	1084	11	0.0403437	5.12644e-06	0.0650998	TMEM240
chr1	6645094	6646156	1063	8	0.0212618	4.4228e-05	0.0597095	ZBTB48
chr1	1022530	1023319	790	10	0.0653022	0.000134338	0.0804098	C1orf159
chr1	8383636	8384718	1083	11	0.0662756	0.00014783	0.0381532	SLC45A1
chr1	32208222	32210421	2200	9	0.0402619	0.000163585	0.066444	BAI2
chr1	175161526	175162553	1028	17	0.10823	0.000170138	-0.0332667	KIAA0040
chr1	1960943	1962082	1140	9	0.0361281	0.000213965	0.0473589	GABRD
chr1	36642252	36644446	2195	11	0.0573783	0.00024565	0.0648902	MAP7D1
chr1	2237185	2238334	1150	7	0.0206723	0.00049291	0.0629209	SKI
chr1	217310572	217311982	1411	11	0.0714965	0.00064719	-0.0369273	ESRRG
chr1	33235324	33236105	782	6	0.0528342	0.00096961	0.0670483	KIAA1522
chr1	10704886	10705313	428	4	0.0274792	0.00142217	0.100047	RP4-734G22.3, CASZ1
chr1	2099468	2100864	1397	10	0.0905643	0.00190699	0.0333515	PRKCZ
chr1	153643044	153644317	1274	14	0.121452	0.00213757	-0.0201431	ILF2
chr1	35259713	35260256	544	6	0.0443103	0.00237144	0.0495826	GJA4, SMIM12
chr1	200969673	200969906	234	4	0.0301691	0.00259433	0.0342884	KIF21B
chr1	22181934	22182160	227	5	0.0415542	0.00266643	0.0486384	HSPG2
chr1	228404239	228404947	709	6	0.0103091	0.00278504	0.032591	OBSCN
chr1	44447478	44447575	98	2	0.0108667	0.00291243	0.0583338	B4GALT2
chr1	1275137	1276019	883	4	0.0538417	0.0029773	0.0462069	DVL1
chr1	10676290	10676834	545	4	0.043773	0.00342832	0.079774	PEX14
chr1	2144873	2145655	783	8	0.0999961	0.00363328	0.0660581	RP11-181G12.4, AL590822.1
chr1	110709611	110709883	273	2	0.0170838	0.00385408	0.0619654	SLC6A17, RP5-1028L10.1
chr1	150529664	150529842	179	4	0.0491709	0.00399948	0.0443537	ADAMTSL4, RP11-54A4.2
chr1	949392	949893	502	5	0.0711233	0.00407972	0.0627669	ISG15
chr1	227152831	227153359	529	4	0.000778709	0.00469722	0.0212881	ADCK3
chr1	33003823	33004672	850	5	0.0716498	0.00545238	0.0414684	RP1-27O5.3
chr1	207237842	207238336	495	5	0.0581625	0.00576173	-0.0561665	PFKFB2
chr1	151810887	151811364	478	5	0.0810143	0.00627479	-0.078373	C2CD4D
chr1	159894193	159895100	908	11	0.129153	0.00689837	-0.0278464	TAGLN2
chr1	35220224	35220839	616	7	0.0756705	0.00750786	0.0518341	GJB5, SMIM12
chr1	230492737	230493133	397	4	0.0717066	0.0075714	0.0581711	PGBD5
chr1	6659205	6659522	318	5	0.0560473	0.00760157	0.0377409	KLHL21
chr1	918415	918696	282	4	0.0754191	0.00850638	0.0754069	NA
chr1	229569608	229569902	295	7	0.121213	0.00930482	-0.0607163	ACTA1
chr1	21011143	21011688	546	3	0.045126	0.00941325	0.0806083	KIF17
chr1	1267745	1268469	725	4	0.0748271	0.00947153	0.0651935	TAS1R3
chr1	3567408	3568722	1315	22	0.125533	0.00957171	-0.022182	WRAP73
chr1	2428080	2428882	803	4	0.0405816	0.0105509	0.0639635	PLCH2
chr1	156551732	156552174	443	5	0.070404	0.0110632	0.0618653	TTC24
chr1	160336400	160336699	300	6	0.0793451	0.0113282	0.0422868	NA
chr1	92952189	92953279	1091	19	0.159738	0.0114948	-0.0203512	GFI1
chr1	203098067	203098085	19	2	0.0394638	0.0117649	0.0860598	ADORA1
chr1	161953756	161953806	51	2	0.039433	0.0119816	0.0812442	OLFML2B
chr1	36864390	36864625	236	2	0.0298903	0.0125327	0.123419	NA
chr1	2999728	2999941	214	3	0.0636761	0.0134726	0.0678905	PRDM16
chr1	24119127	24119130	4	2	0.0357828	0.0136761	0.0746736	LYPLA2
chr1	33115769	33116251	483	6	0.0961524	0.0151334	-0.0135698	ZBTB8OS
chr1	109801247	109801661	415	3	0.03663	0.0158047	0.0340746	CELSR2
chr1	36038468	36038877	410	6	0.112166	0.0297482	0.0383469	RP4-728D4.2
chr1	243652623	243652762	140	3	0.0598293	0.0455205	0.0426608	SDCCAG8, AKT3
chr1	28559339	28559620	282	10	0.120934	0.0471378	-0.00145675	DNAJC8
chr10	555133	556044	912	5	0.0161718	0.00017393	0.0682609	DIP2C
chr10	16741464	16741619	156	3	0.00968228	0.000198568	-0.103265	RSU1
chr10	102729046	102729640	595	8	0.0680551	0.000868221	-0.0301773	SEMA4G, MRPL43
chr10	134738509	134738569	61	2	0.00349459	0.00133754	0.0811457	TTC40
chr10	95241944	95242555	612	11	0.117054	0.00228326	-0.0194197	MYOF
chr10	134226361	134226547	187	3	0.0212863	0.00254081	0.0784385	PWWP2B
chr10	135010436	135010873	438	5	0.0699086	0.0035218	0.0702595	KNDC1
chr10	135096556	135096710	155	3	0.0311492	0.00371918	0.0774855	TUBGCP2
chr10	133947292	133948207	916	6	0.0811567	0.00408437	0.0697895	JAKMIP3
chr10	133747754	133748048	295	8	0.110234	0.0041636	0.0361737	PPP2R2D
chr10	64572927	64573476	550	5	0.0701785	0.00423881	0.032401	EGR2
chr10	132284189	132284393	205	4	0.0279701	0.00453359	0.0614092	NA
chr10	134996789	134997471	683	8	0.0953247	0.00476602	0.0517418	KNDC1
chr10	133960386	133960978	593	4	0.0409531	0.00511941	0.0537934	JAKMIP3
chr10	45477550	45477807	258	3	0.0485034	0.00602175	0.0672613	RASSF4
chr10	134222445	134222581	137	3	0.0530309	0.00829664	0.0705028	PWWP2B
chr10	77164720	77165293	574	6	0.101874	0.0108567	-0.0581754	ZNF503-AS2
chr10	71333365	71334448	1084	11	0.119816	0.0113496	-0.014013	NA
chr10	99734081	99734805	725	6	0.113149	0.0157669	0.0755139	CRTAC1
chr10	17269643	17270376	734	11	0.141437	0.0173166	-0.0382077	VIM, VIM-AS1
chr10	3168119	3168669	551	3	0.0808564	0.0199374	0.0368427	PFKP
chr10	8095121	8096158	1038	25	0.158642	0.0454958	-0.0166875	GATA3, GATA3-AS1, RP11-379F12.3
chr11	66460113	66460785	673	5	0.00015052	2.53509e-07	0.060924	SPTBN2
chr11	1298152	1300358	2207	12	0.0373639	2.09924e-06	0.0788368	TOLLIP
chr11	66627382	66628295	914	8	0.0276466	2.29926e-05	0.0778204	LRFN4, PC
chr11	3186792	3188566	1775	26	0.0448212	0.000121449	0.025746	OSBPL5
chr11	2160540	2162211	1672	33	0.123174	0.000185842	-0.0196065	IGF2-AS, IGF2, INS-IGF2
chr11	3164631	3164851	221	3	0.00859894	0.000194918	0.0653862	OSBPL5
chr11	1847227	1848006	780	5	0.0124197	0.000213521	0.0560207	NA
chr11	1316436	1317114	679	5	0.0201498	0.000325491	0.0783602	TOLLIP
chr11	113933513	113935051	1539	8	0.0577608	0.000466117	0.0583985	ZBTB16
chr11	119182576	119183296	721	4	0.0352319	0.00102912	0.0374845	MCAM
chr11	125220543	125221452	910	5	0.0442521	0.00122934	0.0765739	PKNOX2
chr11	46388245	46388733	489	3	0.0107063	0.00123624	0.0861122	DGKZ
chr11	73104087	73104608	522	6	0.0551728	0.00251779	0.0657336	RELT
chr11	77844673	77845077	405	4	0.0270046	0.00279091	0.0332773	ALG8
chr11	78387190	78387569	380	7	0.068933	0.00283893	0.0500671	TENM4
chr11	1326704	1327962	1259	7	0.0801337	0.00289556	0.0717775	TOLLIP
chr11	472782	473158	377	4	0.0282439	0.00306663	0.0628694	PTDSS2
chr11	1306759	1307142	384	5	0.0429578	0.00338578	0.0315654	TOLLIP
chr11	70269299	70269613	315	3	0.00322155	0.00363674	0.0424484	CTTN
chr11	1482176	1483169	994	5	0.062858	0.00431757	0.0736924	BRSK2
chr11	1413890	1413990	101	2	0.0137128	0.00465202	0.0915586	BRSK2
chr11	46784275	46784639	365	3	0.023422	0.00495116	0.0837306	CKAP5
chr11	77791237	77791508	272	4	0.0520319	0.00552106	0.00335613	NDUFC2
chr11	89956517	89957476	960	11	0.0993263	0.00560261	-0.0279222	CHORDC1
chr11	1578502	1578634	133	2	0.0232588	0.00599158	0.091644	DUSP8
chr11	120434710	120435389	680	9	0.100742	0.00606778	-0.0383508	GRIK4
chr11	132933813	132934377	565	5	0.0733864	0.00664482	-0.0526303	OPCML
chr11	1010983	1011415	433	5	0.0619848	0.00777414	0.0512977	AP2A2
chr11	794433	795432	1000	8	0.0920646	0.00803457	0.061027	SLC25A22
chr11	2951353	2952043	691	15	0.105671	0.0081346	-0.0210157	NA
chr11	125199884	125200198	315	3	0.0519251	0.00861276	0.0843158	PKNOX2
chr11	534167	534323	157	4	0.0710849	0.00898314	0.0355915	HRAS
chr11	112034801	112035434	634	7	0.102545	0.00929553	-0.0249966	SDHD, IL18
chr11	17408437	17408669	233	3	0.0248804	0.00992383	0.0461212	KCNJ11
chr11	118773555	118774009	455	5	0.0381108	0.0107978	0.0302147	BCL9L
chr11	47289814	47290613	800	5	0.0729095	0.0116725	0.0455263	NR1H3
chr11	46615626	46616039	414	9	0.139443	0.0122844	0.00596417	AMBRA1
chr11	132947723	132948270	548	4	0.0438324	0.0125645	0.057986	OPCML
chr11	1304306	1304396	91	2	0.0371474	0.0134093	0.0863434	TOLLIP
chr11	72437731	72437871	141	2	0.054443	0.0234238	0.0590258	ARAP1
chr11	62622622	62622991	370	9	0.121629	0.0286261	-0.0208513	SNHG1
chr11	1319648	1319689	42	2	0.0858451	0.0436456	0.0887707	TOLLIP
chr12	57587422	57588350	929	10	0.0203704	1.72297e-07	0.0931448	LRP1, MIR1228
chr12	121091775	121093709	1935	8	0.00857176	5.17702e-06	0.0724848	CABP1
chr12	52436085	52437571	1487	8	0.00780781	3.08802e-05	0.0679685	NR4A1
chr12	132847641	132848789	1149	8	0.0230764	6.4516e-05	0.0657163	GALNT9
chr12	52448244	52448908	665	2	0.00185749	7.79149e-05	0.0608647	NR4A1
chr12	117476704	117477926	1223	8	0.00722924	8.73925e-05	0.0593898	TESC
chr12	53068882	53069734	853	4	0.00408901	0.00031134	0.0438473	KRT1
chr12	124827499	124827729	231	4	0.0110337	0.000340676	0.0268822	NCOR2
chr12	133294261	133294835	575	5	0.0310345	0.000564884	0.0142642	PXMP2, PGAM5
chr12	117747214	117748082	869	9	0.0596563	0.000609889	-0.0118812	NOS1
chr12	49958292	49958768	477	2	0.000960667	0.000890428	0.0849293	MCRS1
chr12	120739268	120740337	1070	9	0.0669782	0.00110258	-0.0185403	SIRT4
chr12	6933322	6933689	368	6	0.0625321	0.00118188	0.0912803	GPR162
chr12	123477107	123477147	41	3	0.0112085	0.00138959	0.0710188	PITPNM2
chr12	121096453	121096684	232	2	0.0111614	0.00144542	0.0799266	CABP1
chr12	132381683	132381984	302	3	0.0186894	0.00258614	0.0578445	ULK1
chr12	112681217	112681365	149	2	0.0150606	0.00287696	0.0625471	HECTD4
chr12	1943210	1943889	680	6	0.0253416	0.00324343	0.0554449	LRTM2, CACNA2D4
chr12	132677496	132677820	325	3	0.0381909	0.00470494	0.0644276	NA
chr12	111885466	111885550	85	3	0.0399134	0.00496398	0.0143624	SH2B3
chr12	132687617	132688109	493	4	0.0635056	0.00577676	0.0762789	GALNT9
chr12	129277643	129277819	177	3	0.0500038	0.00664772	0.0589216	SLC15A4
chr12	124833558	124833600	43	2	0.0296744	0.00709662	0.0569589	NCOR2
chr12	123470623	123471014	392	3	0.0446294	0.00721058	0.0944368	PITPNM2
chr12	57690278	57690588	311	4	0.0573218	0.00810658	0.0481321	R3HDM2
chr12	110841516	110842031	516	13	0.122209	0.00832504	-0.0113664	ANAPC7, RP11-478C19.2
chr12	124904514	124904701	188	3	0.0103142	0.0110983	0.011463	NCOR2
chr12	7308853	7309209	357	2	0.038712	0.0114119	0.115016	CLSTN3
chr12	52402892	52403022	131	4	0.09001	0.0143832	0.0826324	GRASP
chr12	125477549	125477679	131	4	0.0972059	0.0188257	-0.0141907	NA
chr12	54673490	54674547	1058	17	0.155101	0.0275305	-0.00362175	RP11-968A15.8, HNRNPA1, CBX5
chr12	51421225	51421367	143	2	0.064975	0.0276326	0.0472792	SLC11A2
chr12	58087127	58087601	475	6	0.118812	0.0323562	0.00921545	NA
chr12	115134688	115134709	22	2	0.0645201	0.0340112	-0.0382581	NA
chr12	6745057	6745415	359	7	0.0847339	0.0485505	-0.0398199	LPAR5
chr13	47471562	47472429	868	13	0.0438436	5.36511e-07	0.0794957	NA
chr13	113427738	113430266	2529	13	0.061222	1.47406e-05	0.0463187	ATP11A
chr13	111935412	111936071	660	7	0.0759056	0.00171403	0.0389925	ARHGEF7
chr13	114806912	114807760	849	6	0.0567143	0.00179877	0.0577232	RASA3
chr13	110781544	110782114	571	4	0.0378783	0.00180565	0.0327517	NA
chr13	113740490	113741226	737	5	0.0160661	0.00183032	0.0517617	MCF2L
chr13	96085241	96086275	1035	14	0.110401	0.00184578	0.0422166	CLDN10
chr13	111977248	111978024	777	5	0.0602193	0.00219526	0.101941	TEX29
chr13	111522651	111522985	335	4	0.0496087	0.0031048	-0.0801267	NA
chr13	113742737	113742972	236	3	0.0358092	0.00416664	0.0505525	MCF2L
chr13	114748340	114749079	740	5	0.0121296	0.00472628	0.0350988	RASA3
chr13	113718405	113719172	768	6	0.0847953	0.00535271	0.0683878	MCF2L
chr13	30054440	30054557	118	3	0.0426877	0.00554325	0.0354334	MTUS2, MTUS2-AS1
chr13	52356569	52356625	57	2	0.0179939	0.00581793	0.0715781	DHRS12
chr13	113696482	113697319	838	5	0.0038084	0.00644058	0.0449338	MCF2L
chr13	114054237	114054286	50	2	0.0275831	0.00930021	0.0605076	NA
chr13	113731267	113731875	609	4	0.0367832	0.00993771	0.0359668	MCF2L
chr13	113120095	113120234	140	3	0.0609438	0.0108259	0.0984491	NA
chr14	103998944	103999065	122	4	0.00326554	1.33441e-05	0.03717	TRMT61A
chr14	105616988	105619511	2524	11	0.0143072	1.60367e-05	0.0541195	JAG2, RP11-44N21.4
chr14	105181035	105181902	868	6	0.000117119	0.000137794	0.0415419	INF2
chr14	105238643	105240263	1621	14	0.0624233	0.000210167	0.0472623	AKT1
chr14	104000447	104001089	643	6	0.00599576	0.00107422	0.0593494	TRMT61A
chr14	75936092	75936668	577	4	0.00963806	0.0015044	0.0446464	JDP2
chr14	105932812	105933283	472	4	0.0213159	0.00172631	0.0714346	MTA1
chr14	100402775	100403675	901	4	0.00161652	0.00242078	0.0317266	EML1
chr14	104169578	104169706	129	3	0.0385721	0.00417797	0.0797993	XRCC3
chr14	103871225	103871452	228	5	0.0639915	0.00543262	0.116241	MARK3
chr14	105158609	105158611	3	2	0.0322453	0.0081884	0.0584148	INF2
chr14	74296935	74297416	482	4	0.0539595	0.00911742	-0.118858	NA
chr14	104194141	104194561	421	4	0.0780769	0.0107989	0.0786142	ZFYVE21
chr14	104408565	104408999	435	7	0.102023	0.0367005	0.0376937	TDRD9, RD3L
chr14	102172115	102172296	182	2	0.0850596	0.0432503	-0.0668294	RP11-1029J19.5
chr15	96865777	96870959	5183	31	0.0488959	1.80357e-10	0.0565966	NR2F2, NR2F2-AS1
chr15	74702956	74703254	299	6	0.0103312	2.07402e-06	0.0731445	SEMA7A
chr15	101626310	101626824	515	4	0.00495939	3.63587e-05	0.0732499	NA
chr15	96894509	96896940	2432	8	0.0419978	5.20578e-05	0.112495	NA
chr15	77907530	77908222	693	5	0.0151208	0.000160394	0.065177	LINGO1
chr15	91432419	91433530	1112	8	0.0274616	0.000183592	0.0720178	FES
chr15	96901342	96901651	310	3	0.0102609	0.000610854	0.157917	RP11-522B15.3
chr15	27111388	27112049	662	19	0.158289	0.00251627	-0.0465961	GABRA5, GABRB3
chr15	41837132	41837601	470	4	0.0370436	0.00557557	0.0612852	NA
chr15	91415532	91416118	587	8	0.0728072	0.00603914	0.0606675	FURIN
chr15	31631999	31632090	92	3	0.0222101	0.00682147	0.0577031	KLF13
chr15	75095006	75095730	725	7	0.0652622	0.00975669	0.0482649	CSK
chr15	83954229	83954395	167	5	0.145062	0.0428628	-0.0464794	RP11-382A20.4
chr16	2260806	2262804	1999	17	0.0905691	0.000104956	0.0496874	RP11-304L19.8, BRICD5, PGP
chr16	1453321	1453364	44	2	0.00465832	0.000260046	0.0485051	UNKL
chr16	87101534	87102691	1158	11	0.0486082	0.000548803	-0.0485803	RP11-134D3.2
chr16	30991033	30991727	695	4	0.0305536	0.00132797	0.0849663	SETD1A
chr16	2325856	2326666	811	4	0.0196435	0.00134008	0.0499087	ABCA3
chr16	565493	565780	288	2	0.00726632	0.00146859	0.0882208	RAB11FIP3
chr16	2086846	2087932	1087	4	0.0395637	0.0016525	0.0682474	SLC9A3R2
chr16	61951894	61952176	283	3	0.0201789	0.00168328	0.02923	CDH8
chr16	90097645	90097761	117	4	0.0371869	0.00183128	0.0492801	GAS8
chr16	30780246	30780636	391	7	0.0646383	0.00183818	0.0476069	RNF40
chr16	3776135	3776463	329	5	0.0603406	0.00191735	0.0738446	CREBBP
chr16	354052	354911	860	5	0.0219708	0.00210096	0.0384135	AXIN1
chr16	51187750	51189291	1542	7	0.0833562	0.00210388	-0.0487574	NA
chr16	8806359	8807308	950	15	0.133733	0.00229188	0.0494568	ABAT
chr16	67573992	67574500	509	5	0.0384133	0.00236594	0.0491901	FAM65A, CTD-2012K14.2
chr16	81711865	81712102	238	4	0.0548403	0.00321259	0.070792	CMIP
chr16	87445371	87446080	710	5	0.0685603	0.00324246	0.0606384	ZCCHC14
chr16	3632512	3633047	536	6	0.0341048	0.00359038	0.0543307	RP11-461A8.1, SLX4
chr16	339492	340027	536	5	0.0646211	0.00384701	0.0432285	AXIN1
chr16	54088396	54088607	212	3	0.0383009	0.00400834	-0.112156	FTO, RP11-357N13.1
chr16	57416050	57416858	809	6	0.0748669	0.0040313	0.0315438	CX3CL1
chr16	2049384	2050088	705	5	0.067285	0.00425245	0.0588776	ZNF598
chr16	2233798	2234031	234	5	0.0689467	0.0045071	0.0715651	CASKIN1
chr16	89352529	89352896	368	4	0.0602212	0.00458307	0.0772544	ANKRD11
chr16	832683	833427	745	12	0.11552	0.00459421	0.0599867	MSLNL
chr16	90096454	90096545	92	4	0.0355737	0.00504191	0.0302677	GAS8
chr16	10970709	10971250	542	9	0.111713	0.00522048	-0.0835358	CIITA, RP11-876N24.2
chr16	30936834	30937154	321	2	0.0205808	0.00572866	0.0466796	FBXL19
chr16	2135250	2135498	249	3	0.0425919	0.00592029	0.0816199	TSC2
chr16	5080355	5080665	311	3	0.0186647	0.00770281	0.0443881	RP11-165E7.1, NAGPA
chr16	2334256	2334596	341	4	0.0452897	0.00779057	0.043079	ABCA3
chr16	5077985	5078131	147	2	0.0309848	0.00827309	0.112849	RP11-165E7.1, NAGPA
chr16	89004858	89005476	619	6	0.0735528	0.00870117	0.0563295	CBFA2T3, RP11-830F9.7
chr16	55365444	55366068	625	5	0.0911515	0.00876455	-0.0597719	RP11-26L20.3
chr16	31453406	31453591	186	3	0.0529597	0.00888719	0.105471	ZNF843
chr16	85667222	85667849	628	3	0.0211166	0.0115637	0.0537715	GSE1
chr16	87736832	87737091	260	3	0.0424862	0.0122996	0.084003	KLHDC4, FLJ00104
chr16	1581834	1582581	748	7	0.108049	0.0128344	0.0517812	TMEM204, IFT140
chr16	19078021	19078258	238	2	0.0429314	0.0134935	0.0970273	RP11-626G11.5
chr16	2132245	2132723	479	4	0.0778551	0.0180316	0.0566024	TSC2
chr16	87741412	87741582	171	2	0.0589448	0.0266888	0.0524414	KLHDC4
chr16	8946559	8946562	4	2	0.0687357	0.0300254	-0.0617677	RP11-77H9.2
chr16	85670262	85670348	87	2	0.0614684	0.0339269	0.0273418	GSE1
chr17	79077169	79078695	1527	8	0.0321863	2.71341e-05	0.0694956	BAIAP2
chr17	19247837	19248565	729	8	0.0372584	4.82077e-05	0.0934314	B9D1, MIR1180
chr17	27903168	27904006	839	5	0.026106	0.000387814	0.0527528	RP11-68I3.2, GIT1
chr17	20919934	20920818	885	4	0.0272374	0.000408531	0.0962376	USP22
chr17	77393929	77394380	452	4	0.0138184	0.0004923	0.0657086	RBFOX3
chr17	40323891	40324500	610	2	0.00448168	0.0005255	0.0550342	KCNH4
chr17	79041480	79042364	885	5	0.0335784	0.000578279	0.044377	BAIAP2
chr17	7311620	7312081	462	6	0.03134	0.000868288	0.0681143	NLGN2
chr17	2699021	2700093	1073	15	0.124601	0.00121205	0.0477955	RAP1GAP2
chr17	17030885	17031392	508	2	0.00939694	0.00126818	0.0795422	MPRIP
chr17	48648690	48649370	681	5	0.0320469	0.0013216	0.0449892	CACNA1G
chr17	77536313	77537585	1273	10	0.0793077	0.00161049	0.0610335	RBFOX3
chr17	79880258	79880822	565	4	0.0195581	0.00164492	0.0346345	RP11-498C9.12, MAFG
chr17	29247612	29248417	806	6	0.0742422	0.00225379	0.0349504	ADAP2
chr17	74944775	74945219	445	5	0.0601171	0.00229253	0.0795783	MGAT5B
chr17	46136650	46136875	226	4	0.0490468	0.00229567	0.0450957	NFE2L1
chr17	3593588	3594126	539	4	0.00289461	0.00258471	0.0214992	P2RX5-TAX1BP3, P2RX5
chr17	8380278	8380905	628	7	0.090956	0.00261592	0.0657575	NDEL1, MYH10
chr17	77090557	77090559	3	2	0.0136375	0.00276315	0.102756	RBFOX3
chr17	80201887	80202979	1093	6	0.0258933	0.00308987	0.0615352	SLC16A3, CSNK1D
chr17	72732823	72733878	1056	13	0.123618	0.00327968	-0.0273677	RAB37
chr17	77207130	77207424	295	3	0.0274275	0.0037599	0.0677057	RBFOX3
chr17	4698929	4699574	646	12	0.12254	0.0039089	-0.00117323	PSMB6
chr17	80763330	80763859	530	4	0.051947	0.00413541	0.0319419	TBCD
chr17	1053674	1053717	44	2	0.0140865	0.00438449	0.0783387	ABR
chr17	80818599	80819418	820	8	0.0909509	0.00473909	0.0406341	TBCD
chr17	36666154	36667233	1080	5	0.0779614	0.00502946	0.0773182	ARHGAP23
chr17	923671	923829	159	4	0.0555724	0.00571902	0.0701335	ABR
chr17	907643	907886	244	4	0.0669893	0.00647015	0.0628194	ABR
chr17	78893363	78893612	250	3	0.0145645	0.0065716	0.0676446	RPTOR
chr17	77141597	77141853	257	2	0.0294598	0.00750383	0.0724637	RBFOX3
chr17	1839469	1839990	522	4	0.0429533	0.00768748	0.0616863	RTN4RL1
chr17	37074902	37075068	167	4	0.0419304	0.00842357	0.0630015	LASP1, RP1-56K13.3
chr17	66342532	66343093	562	7	0.0937185	0.00848528	-0.0529767	ARSG
chr17	76100510	76100911	402	3	0.0149057	0.0115268	0.0610736	TNRC6C
chr17	19648846	19649293	448	10	0.116095	0.0158645	0.0448958	ALDH3A1
chr17	57968410	57969500	1091	6	0.074784	0.0189918	0.00933331	TUBD1
chr17	79632187	79632335	149	2	0.0389249	0.0204267	0.0901209	OXLD1
chr17	7792051	7792134	84	4	0.0722889	0.0217442	0.0654142	CHD3
chr17	915634	915978	345	4	0.0943943	0.0220977	0.0705886	ABR
chr17	48585216	48585645	430	9	0.0956407	0.0334727	0.0763393	RP11-94C24.6
chr18	42643290	42644213	924	7	0.0335698	0.00100964	0.0825137	SETBP1
chr18	5891602	5892753	1152	7	0.0635605	0.00212991	0.0889686	RP11-945C19.4, TMEM200C
chr18	74799572	74800080	509	4	0.0212775	0.00217273	0.0814287	MBP
chr18	48190466	48191042	577	5	0.0516524	0.00226625	0.0382047	MAPK4
chr18	44259787	44260450	664	5	0.0143227	0.010599	0.035269	ST8SIA5
chr19	3982566	3983219	654	10	0.0329817	9.13519e-06	0.063242	EEF2, SNORD37
chr19	39217721	39218661	941	6	0.00808991	1.50323e-05	0.0682345	ACTN4
chr19	17837638	17838815	1178	5	0.00435572	2.22677e-05	0.0854907	MAP1S, CTD-3149D2.4
chr19	3979389	3979988	600	4	0.0106753	2.59508e-05	0.110796	EEF2
chr19	2717293	2718051	759	5	0.00239068	0.000165478	0.0612992	DIRAS1, AC006538.4
chr19	577938	579192	1255	5	0.0209477	0.000329081	0.0689376	BSG
chr19	41190250	41190803	554	4	0.0113471	0.000522235	0.0883747	NUMBL
chr19	18266834	18266888	55	2	0.00213885	0.000753235	0.0926235	PIK3R2, PIK3R2
chr19	1961017	1961727	711	5	0.0330424	0.000784815	0.0719644	CSNK1G2
chr19	35767682	35767777	96	2	0.00462873	0.000843281	0.0959401	USF2
chr19	2424006	2424836	831	4	0.00423053	0.000918209	0.0752157	TMPRSS9
chr19	14273676	14274172	497	4	0.0311703	0.00116833	0.114334	CTB-55O6.12, LPHN1
chr19	14552013	14552350	338	5	0.00763902	0.0012764	0.0545931	PKN1
chr19	7987012	7987986	975	5	0.0493812	0.00131258	0.0525295	SNAPC2
chr19	44285297	44286076	780	10	0.0832537	0.00233236	-0.0390316	KCNN4
chr19	56124886	56125145	260	2	0.00816054	0.00233699	0.0481466	ZNF865
chr19	56170507	56170617	111	3	0.0323276	0.00256714	0.0931035	U2AF2
chr19	3637309	3637627	319	5	0.053946	0.00275246	0.0562952	PIP5K1C
chr19	42055439	42055842	404	5	0.0482129	0.00287286	-0.106505	AC006129.2
chr19	619842	620162	321	2	0.00216747	0.00335682	0.0416637	POLRMT
chr19	19638267	19638914	648	4	0.0487941	0.00362117	0.0338568	NDUFA13, CTC-260F20.3, YJEFN3
chr19	807147	807355	209	4	0.0459155	0.00369532	0.100949	PTBP1
chr19	56704822	56705497	676	5	0.0326119	0.00400345	0.0228552	ZSCAN5B
chr19	36365307	36365800	494	5	0.073951	0.0040244	0.064607	APLP1
chr19	4037881	4038956	1076	7	0.0598145	0.00455596	0.0472234	PIAS4
chr19	7621749	7622180	432	4	0.0398708	0.00633158	0.0443283	PNPLA6
chr19	3659347	3659919	573	6	0.057012	0.00671834	0.0331814	PIP5K1C
chr19	49828347	49828833	487	10	0.115036	0.008382	0.0232786	SLC6A16
chr19	2276322	2276471	150	3	0.0455696	0.0090683	0.0901516	C19orf35
chr19	4104579	4104584	6	2	0.033106	0.00944326	0.0263549	MAP2K2
chr19	617133	617267	135	2	0.0307378	0.0126908	0.0908871	HCN2, AC005559.2, POLRMT
chr19	12948275	12948290	16	2	0.0508486	0.0180482	-0.0603149	MAST1, HOOK2
chr19	55721792	55721821	30	2	0.0485905	0.0186803	-0.0577189	NA
chr19	2251061	2251764	704	4	0.111107	0.0274309	-0.0565245	AMH
chr2	42281406	42282290	885	5	0.00525242	4.83311e-07	0.113858	PKDCC
chr2	3151078	3151931	854	4	0.000648446	5.27627e-06	0.0907989	NA
chr2	240895815	240896183	369	3	0.00610394	4.28523e-05	0.130553	NDUFA10
chr2	227659406	227660451	1046	6	0.0237089	4.68415e-05	0.0996779	IRS1
chr2	233749413	233750589	1177	10	0.0293491	5.18592e-05	0.0495981	NGEF
chr2	7739760	7739870	111	2	0.00360934	0.0010111	0.0395833	NA
chr2	233759522	233759544	23	2	0.00940647	0.00102031	0.0638259	NGEF
chr2	43454185	43455103	919	24	0.132124	0.00112963	-0.0280436	THADA
chr2	233747903	233748146	244	2	0.00818139	0.00193651	0.107544	NGEF
chr2	242169895	242170329	435	7	0.0772734	0.00279653	0.0825689	HDLBP
chr2	11271359	11271531	173	2	0.0172734	0.0032575	0.0799817	AC062028.1
chr2	25141532	25142016	485	5	0.051247	0.00336389	0.0607088	ADCY3
chr2	192111082	192111659	578	4	0.0623736	0.00508211	0.0766583	MYO1B
chr2	2111623	2111648	26	2	0.0248757	0.00519061	0.117707	MYT1L
chr2	70418647	70418872	226	4	0.0623465	0.00645463	0.0465049	C2orf42
chr2	11163955	11164587	633	7	0.0977158	0.00751776	0.0700702	NA
chr2	236443773	236443932	160	3	0.0502293	0.00792905	0.0547727	AGAP1
chr2	1828056	1828377	322	3	0.0386881	0.00882985	0.0798686	AC093390.1, MYT1L
chr2	241512735	241514115	1381	9	0.0310291	0.0107957	0.0303913	RNPEPL1
chr2	242756029	242756387	359	3	0.0559756	0.0113447	0.0987264	NEU4
chr2	32502226	32502540	315	4	0.0884119	0.0129625	0.00617921	NA
chr2	165812146	165812478	333	7	0.0958753	0.0172979	0.022793	NA
chr2	3482473	3483100	628	4	0.0334788	0.0183795	0.03029	TRAPPC12
chr2	219856889	219857167	279	2	0.0726995	0.0335308	-0.0718703	CRYBA2
chr2	219157675	219157730	56	3	0.101596	0.0343138	0.102969	PNKD
chr20	62737818	62739073	1256	13	0.017593	1.98629e-05	0.0450062	NPBWR2
chr20	44984066	44984894	829	5	0.0300666	0.000453591	0.0677573	SLC35C2
chr20	3734725	3735052	328	2	0.00213965	0.000769264	0.0588021	C20orf27
chr20	34794161	34794648	488	3	0.0198591	0.00639198	0.0518845	EPB41L1
chr20	61967987	61968102	116	2	0.0502261	0.0186443	0.0229991	NA
chr20	3149320	3149777	458	4	0.0744299	0.0201441	0.0562599	LZTS3
chr21	38076709	38077473	765	7	0.0328438	0.00174659	-0.0497084	SIM2
chr21	45566338	45566408	71	2	0.0102478	0.00412766	0.0844233	NA
chr21	38072998	38073517	520	4	0.051732	0.00569361	-0.0596695	SIM2, AP000697.6
chr21	38069416	38070148	733	4	0.0820696	0.0115897	-0.0439039	NA
chr22	48026567	48028423	1857	12	0.0621179	4.18481e-05	0.0853036	RP11-191L9.4, LINC00898
chr22	24890045	24891666	1622	19	0.0792697	0.000180829	-0.0526159	UPB1, ADORA2A-AS1
chr22	18300472	18300542	71	2	0.00153755	0.000921165	0.0583771	MICAL3
chr22	23605330	23605797	468	5	0.0380171	0.00179713	0.0564346	BCR, FBXW4P1
chr22	36682240	36683020	781	7	0.0880493	0.00251311	0.0563598	MYH9
chr22	38469975	38470483	509	6	0.0682086	0.00269021	0.0668591	PICK1
chr22	19704398	19705115	718	5	0.0721383	0.00381914	0.0558311	2005-09-01
chr22	50903050	50903744	695	4	0.0108385	0.00406873	0.0630985	SBF1
chr3	10436176	10437269	1094	9	0.0282945	8.17563e-06	0.0394319	ATP2B2, MIR885
chr3	42243841	42244474	634	5	0.00454806	2.36896e-05	0.0561691	TRAK1
chr3	52266055	52266432	378	4	0.00711423	6.08694e-05	0.106072	TLR9, TWF2
chr3	133099096	133099521	426	2	0.00180475	7.54029e-05	0.0379646	TMEM108
chr3	126706825	126708075	1251	8	0.0678667	0.00107137	0.0447994	PLXNA1
chr3	10452393	10452954	562	3	0.0110716	0.00115468	0.0691672	ATP2B2
chr3	93747410	93747872	463	6	0.0717427	0.00183655	0.109702	ARL13B, STX19
chr3	10377872	10378521	650	5	0.0661276	0.00371303	0.0571972	ATP2B2
chr3	52445584	52445722	139	4	0.0553996	0.00379435	0.0577799	PHF7
chr3	126754952	126755865	914	4	0.0222062	0.0052202	0.0603344	PLXNA1
chr3	185643153	185643364	212	3	0.0153689	0.00524047	0.100679	TRA2B
chr3	3151679	3152374	696	7	0.0859289	0.0052603	-0.0639578	IL5RA
chr3	51749143	51749897	755	7	0.0644852	0.00588983	0.0261349	GRM2
chr3	49694732	49694978	247	3	0.0495382	0.00621314	0.106566	BSN
chr3	42264623	42264785	163	2	0.0174395	0.00628056	0.0843217	TRAK1
chr3	4557437	4558062	626	5	0.0614696	0.00952266	0.0805749	ITPR1
chr3	13589889	13591084	1196	14	0.118106	0.00977635	-0.0277233	FBLN2
chr3	46618325	46618668	344	3	0.0521237	0.0121094	-0.0774361	TDGF1, LRRC2
chr3	50243565	50243930	366	2	0.0261183	0.0251405	0.0617742	SLC38A3
chr4	875278	875861	584	5	0.0143563	2.20451e-05	0.0498287	GAK
chr4	1993350	1995036	1687	11	0.0555569	2.72222e-05	0.0696698	NELFA
chr4	1986914	1988825	1912	12	0.00958699	4.92029e-05	0.0316988	NELFA, MIR943
chr4	2275231	2276537	1307	8	0.0599541	0.000308705	0.0496445	ZFYVE28
chr4	1202272	1203653	1382	19	0.120605	0.000670797	0.0695189	SPON2
chr4	870161	870491	331	2	0.00430355	0.00159934	0.0761199	GAK
chr4	6537163	6537220	58	2	0.00938883	0.0020474	0.0891896	PPP2R2C
chr4	2277576	2278511	936	7	0.0920058	0.00290202	0.0723352	ZFYVE28
chr4	6072170	6072234	65	3	0.0343492	0.00392333	0.0827303	JAKMIP1
chr4	100574455	100574653	199	4	0.0445463	0.00423963	0.0188298	RP11-766F14.2
chr4	54457645	54458109	465	7	0.0954911	0.00502109	-0.0655132	FIP1L1, LNX1
chr4	6423283	6423371	89	3	0.0224843	0.00575925	0.0399052	PPP2R2C
chr4	2302858	2303860	1003	8	0.0902663	0.00607041	0.0553863	RP11-478C1.7, ZFYVE28
chr4	153856503	153856847	345	2	0.0228824	0.00808716	-0.0765765	NA
chr4	1656603	1656956	354	4	0.0476013	0.00899193	0.0577197	FAM53A
chr4	3519929	3520389	461	3	0.0568502	0.0120639	0.04604	LRPAP1
chr4	3028579	3028843	265	2	0.0424305	0.0136395	0.0261856	GRK4
chr4	42401149	42401242	94	3	0.0693866	0.0227275	-0.0527174	SHISA3
chr4	6107633	6107649	17	2	0.0749923	0.0418123	0.0508055	JAKMIP1
chr5	139059871	139060922	1052	9	0.026158	6.57673e-06	0.0724575	CXXC5
chr5	177548398	177549014	617	3	0.0186612	0.00123978	0.0773543	N4BP3
chr5	176901423	176901844	422	5	0.0105325	0.00152491	0.0410193	NA
chr5	133703500	133703889	390	5	0.0631755	0.0022397	0.114934	CDKL3, CTD-2410N18.4
chr5	150521167	150521698	532	7	0.0841546	0.00264358	0.0612263	ANXA6
chr5	180661257	180661535	279	3	0.0168907	0.0028129	0.0541541	TRIM41
chr5	141030607	141031380	774	15	0.125112	0.0032005	-0.0465071	FCHSD1
chr5	95321963	95322372	410	3	0.0350998	0.00337175	0.0710018	CTD-2337A12.1, AC008592.7
chr5	73108746	73109597	852	5	0.0649135	0.00351467	-0.0565139	ARHGEF28
chr5	1509086	1509723	638	7	0.00804012	0.00456992	0.0658205	LPCAT1
chr5	54455564	54456056	493	7	0.0948878	0.00506119	-0.0385658	GPX8, CDC20B
chr5	180018102	180018735	634	9	0.104595	0.00551877	-0.0455693	SCGB3A1
chr5	76248520	76248923	404	6	0.0930536	0.00589364	-0.0330054	CRHBP
chr5	14460853	14461138	286	3	0.0471545	0.00692682	0.0474952	TRIO
chr5	87987403	87987441	39	2	0.020363	0.0080883	-0.0590095	CTC-467M3.1
chr5	43018282	43018503	222	4	0.0705075	0.00883483	-0.0543751	CTD-2201E18.3
chr5	121465015	121465223	209	4	0.0458618	0.0093437	-0.0612676	ZNF474, CTC-441N14.2
chr5	87440121	87440296	176	3	0.0588527	0.00945207	-0.080195	NA
chr5	167912465	167912659	195	2	0.0365099	0.0102878	0.0986999	NA
chr5	150028986	150029718	733	5	0.0855316	0.0114821	0.0676369	SYNPO
chr5	176307743	176308046	304	6	0.0950241	0.0115801	0.0169135	UNC5A, HK3
chr5	176291978	176292397	420	3	0.0638084	0.012498	0.0493379	UNC5A
chr5	1091849	1092066	218	3	0.0135424	0.0131039	0.0290017	SLC12A7
chr5	159435267	159435433	167	3	0.0687379	0.0136198	0.0506279	NA
chr5	139943054	139943173	120	2	0.0465875	0.0159323	0.0752372	APBB3
chr5	36606102	36606347	246	5	0.0934158	0.0212616	-0.046819	NA
chr5	1093580	1093797	218	4	0.06772	0.0221679	0.035388	SLC12A7
chr5	1084582	1085433	852	4	0.0479216	0.0240902	0.0203805	SLC12A7
chr5	179225977	179226186	210	4	0.0858603	0.0474222	0.0252608	MGAT4B
chr6	44196206	44197198	993	3	0.000846253	4.11324e-07	0.123907	SLC29A1
chr6	15512633	15513677	1045	7	0.00342726	6.50476e-05	0.0617924	JARID2
chr6	136681884	136682138	255	3	0.00971462	0.000341831	0.0469871	MAP7
chr6	31502386	31503256	871	13	0.0579587	0.000356198	0.0451233	DDX39B, ATP6V1G2-DDX39B
chr6	160220519	160221433	915	9	0.0632728	0.000870036	0.0383424	PNLDC1
chr6	10520809	10521715	907	9	0.0884709	0.00207708	-0.0561925	GCNT2
chr6	28641622	28642062	441	12	0.131362	0.00277962	-0.0181785	NA
chr6	5510697	5510748	52	2	0.0123714	0.00299512	0.0717405	FARS2
chr6	31685392	31685575	184	7	0.0745706	0.00330219	-0.0530511	LY6G6F, MEGT1, LY6G6D
chr6	3848898	3850106	1209	27	0.183773	0.00871371	0.0265861	RP11-420L9.4, FAM50B
chr6	28551310	28551812	503	4	0.0195053	0.009172	0.0351167	SCAND3
chr6	15090262	15090384	123	3	0.0584995	0.0115622	-0.0735655	NA
chr6	150285475	150285634	160	2	0.0470186	0.0157381	-0.0124336	ULBP1
chr6	30658934	30659692	759	12	0.126907	0.0213141	-0.0260145	NRM
chr6	33287809	33288891	1083	21	0.148659	0.0249033	-0.0381738	DAXX
chr6	29636003	29636011	9	2	0.0633614	0.0262447	0.128638	MOG
chr6	4774793	4775675	883	8	0.129521	0.0311758	-0.0348297	CDYL, RP3-430A16.1
chr6	32904621	32905320	700	8	0.123093	0.0330014	-0.0413574	HLA-DMB, AL645941.1, XXbac-BPG181M17.5
chr6	28828946	28830041	1096	22	0.165546	0.0387613	-0.0252342	RPL13P, XXbac-BPG308K3.6
chr6	27236324	27236622	299	3	0.0980599	0.0399407	-0.0700829	XXbac-BPGBPG24O18.1
chr6	31894555	31894831	277	2	0.0876617	0.0451013	0.092947	C2
chr7	121955208	121957254	2047	12	0.00240883	7.24464e-12	0.117709	NA
chr7	121940581	121942209	1629	8	5.05414e-05	2.76295e-11	0.124469	FEZF1
chr7	1061666	1063357	1692	12	0.0449068	9.14253e-05	0.0685268	C7orf50, MIR339
chr7	4823655	4824800	1146	7	0.00511386	0.000101611	0.0704832	AP5Z1
chr7	150814443	150815445	1003	6	0.0458742	0.000362823	0.0807307	AGAP3
chr7	1131626	1132853	1228	9	0.0584975	0.000511747	0.0269055	GPER1, C7orf50
chr7	127231392	127231698	307	2	0.00712887	0.000760596	0.0748983	ARF5, FSCN3, GCC1
chr7	862427	862831	405	6	0.0584764	0.000902948	0.0770261	SUN1
chr7	127846739	127847045	307	2	0.00641037	0.00194358	0.0466622	NA
chr7	101468104	101468117	14	2	0.013559	0.00257236	0.0488095	CUX1
chr7	142559412	142560969	1558	7	0.0621616	0.00271187	0.0435627	EPHB6
chr7	75958866	75959203	338	6	0.0388069	0.00339763	0.0382251	YWHAG
chr7	43288039	43289038	1000	8	0.104681	0.00346563	0.0644431	HECW1, AC004692.4
chr7	27203430	27204663	1234	8	0.0486369	0.00375044	-0.0316561	HOXA9, RP1-170O19.20
chr7	98610531	98610753	223	6	0.0865116	0.0042003	0.0431642	TRRAP
chr7	750231	751009	779	4	0.046232	0.00432824	0.0457246	PRKAR1B
chr7	155599467	155600093	627	5	0.0733835	0.00440279	-0.0889046	SHH
chr7	157198869	157200028	1160	7	0.091303	0.00458488	0.0660091	DNAJB6
chr7	907797	908060	264	3	0.0389715	0.00504597	0.0905037	SUN1
chr7	2739969	2740202	234	4	0.0658113	0.00700129	0.0568206	AMZ1
chr7	82270	82541	272	4	0.055802	0.00759044	0.0714122	NA
chr7	142564897	142564916	20	2	0.0272677	0.00782813	0.0679314	EPHB6
chr7	6209226	6209931	706	4	0.0664989	0.00835086	0.0370802	CYTH3
chr7	1533502	1534200	699	4	0.0755246	0.00872337	0.0723336	INTS1
chr7	142566816	142567389	574	3	0.0308247	0.00948602	0.0263042	EPHB6
chr7	100275863	100276087	225	2	0.029883	0.0100346	0.0800533	GNB2
chr7	65420025	65420434	410	5	0.0943135	0.0106814	0.0382805	VKORC1L1
chr7	44279575	44279938	364	4	0.0821635	0.0108754	0.0661883	CAMK2B
chr7	157644471	157644665	195	3	0.0597424	0.0126139	-0.0999454	PTPRN2
chr7	121946213	121947425	1213	7	0.0569591	0.0137753	0.062588	FEZF1-AS1, FEZF1
chr7	5642705	5642784	80	2	0.0461521	0.0159455	0.07964	FSCN1
chr7	27260102	27260441	340	3	0.0751069	0.0183235	-0.0510884	NA
chr7	158886098	158886269	172	3	0.074009	0.0188452	0.0539885	VIPR2
chr7	101560127	101560291	165	2	0.05385	0.0207022	0.0535898	CUX1
chr7	2646259	2646478	220	2	0.0554679	0.0209867	0.10257	IQCE
chr7	130419042	130419932	891	18	0.132265	0.0388591	-0.0235935	NA
chr7	1039620	1039875	256	2	0.0863611	0.0447538	0.0790817	C7orf50
chr8	145003653	145004388	736	5	0.00270904	5.43382e-07	0.0967975	PLEC
chr8	1617616	1618448	833	5	0.00090726	1.10923e-05	0.0718337	DLGAP2
chr8	143857475	143858075	601	4	0.00274767	1.24114e-05	0.0954795	LYNX1
chr8	22864325	22865207	883	6	0.0211098	0.000130115	0.0631368	RHOBTB2, RP11-875O11.1
chr8	143865891	143867383	1493	7	0.0237891	0.000178397	0.0763529	RP11-706C16.8, LY6D
chr8	21608193	21608280	88	4	0.00645671	0.000266773	0.0445601	GFRA2
chr8	99437999	99438624	626	3	0.00118096	0.00034085	0.060996	STK3
chr8	1309865	1311396	1532	9	0.0740843	0.000366086	0.0780836	NA
chr8	143700158	143700732	575	3	0.00587145	0.000473712	0.0778034	NA
chr8	42234243	42235286	1044	9	0.0931126	0.00095565	-0.0498775	DKK4
chr8	21954815	21955263	449	3	0.0150508	0.00106466	0.0779422	FAM160B2
chr8	22078982	22079882	901	8	0.0813168	0.00108132	0.0789105	PHYHIP
chr8	22476824	22477283	460	4	0.0140523	0.00111631	0.0816457	CCAR2
chr8	1860385	1861136	752	6	0.0559024	0.00130135	0.0898666	ARHGEF10
chr8	25336941	25337489	549	4	0.0228826	0.00138736	-0.0968818	CDCA2
chr8	145745884	145745962	79	2	0.013051	0.00164887	0.110476	LRRC14
chr8	1613877	1614182	306	5	0.0020147	0.00190203	-0.039049	DLGAP2
chr8	1132112	1133105	994	6	0.0708108	0.00192856	0.0417116	CTD-2281E23.2
chr8	145730562	145731409	848	5	0.0496287	0.00243406	0.0810647	GPT, CTD-2517M22.14
chr8	145844272	145845260	989	5	0.0367348	0.00277604	0.0664512	ARHGAP39
chr8	143609114	143609917	804	6	0.0772296	0.00290131	0.0794566	BAI1
chr8	145580712	145581006	295	6	0.0777392	0.00328636	0.0671588	SLC52A2, FBXL6
chr8	143580770	143581070	301	4	0.0576693	0.00479938	0.0842698	BAI1
chr8	70983530	70984559	1030	10	0.108614	0.00555105	-0.0199108	PRDM14
chr8	144601734	144601883	150	5	0.0823416	0.00567732	0.102111	ZC3H3
chr8	145012644	145013915	1272	7	0.0666758	0.00587322	0.054916	PLEC
chr8	144987450	144987622	173	2	0.0248428	0.00620115	0.0787382	NA
chr8	145554322	145554489	168	3	0.0467609	0.0067425	0.0676418	SCRT1
chr8	145008909	145009406	498	4	0.0421376	0.00691301	0.0767787	PLEC
chr8	144437314	144437914	601	6	0.0489317	0.00694729	-0.0636825	TOP1MT
chr8	1150875	1150991	117	2	0.0262323	0.0085781	0.0808027	CTD-2281E23.2
chr8	145618658	145618932	275	2	0.0197967	0.00931216	0.097412	CPSF1
chr8	33370637	33370759	123	9	0.125093	0.0108173	-0.0151414	TTI2
chr8	145814050	145814390	341	3	0.0692582	0.0145349	0.0634732	ARHGAP39
chr8	142180375	142180720	346	4	0.01298	0.0177127	0.0218157	DENND3
chr8	145016475	145017261	787	9	0.0992929	0.0220449	-0.0237468	PLEC
chr9	139908753	139910220	1468	6	0.00307187	1.10846e-05	0.0501265	ABCA2
chr9	98368382	98369418	1037	5	0.0147266	0.000182504	-0.0966032	RP11-332M4.1
chr9	139835122	139835553	432	3	0.0254613	0.00420964	0.0722637	FBXW5
chr9	136255342	136255604	263	3	0.0224075	0.0129251	0.0607659	C9orf96
chr9	139617537	139617752	216	2	0.0421663	0.0139477	0.101425	FAM69B, SNHG7

### Sheet: D Enrichr DMR cortex
Supplementary Table 4D. Enrichr of the genes located on the differentially methylated regions located in the surrounding cortex to the epileptogenic zone.
Database in the category	Description	P-value	Adjusted p-value	Odds Ratio	Combined score
BioPlanet 2019	RhoA activity regulation	1.957e-06	0.0008816	9.48	124.65
BioPlanet 2019	Signaling by NGF	1.004e-06	0.0008816	3.93	54.33
BioPlanet 2019	Signaling by EGFR in cancer	2.556e-05	0.007676	4.74	50.12
BioPlanet 2019	Signaling by SCF-KIT	0.0001578	0.0209	5.08	44.44
BioPlanet 2019	mTOR signaling pathway	0.0001436	0.0209	4.21	37.23
BioPlanet 2019	Fas signaling pathway	0.000168	0.0209	4.13	35.86
BioPlanet 2019	Tight junction	0.0001503	0.0209	3.87	34.09
BioPlanet 2019	NGF signaling via TRKA from the plasma membrane	0.0001856	0.0209	3.78	32.47
BioPlanet 2019	PI3K/AKT activation	0.0003104	0.0233	7.5	60.61
BioPlanet 2019	Type 2 diabetes mellitus	0.0002539	0.0233	6.32	52.32
WikiPathway 2021 Human	PI3K-AKT-mTOR signaling pathway and therapeutic opportunities WP3844	9.214e-05	0.03174	9.7	90.09
WikiPathway 2021 Human	Synaptic signaling pathways associated with autism spectrum disorder WP4539	0.0002539	0.03174	6.32	52.32
WikiPathway 2021 Human	Glioblastoma signaling pathways WP2261	0.0002319	0.03174	4.8	40.15
WikiPathway 2021 Human	Calcium Regulation in the Cardiac Cell WP536	0.0004587	0.043	3.39	26.08
KEGG 2021 Human	GnRH secretion	0.0005616	0.0001527	8.12	116.83
KEGG 2021 Human	AMPK signaling pathway	5.561e-05	0.007562	4.34	42.54
KEGG 2021 Human	Central carbon metabolism in cancer	0.0003888	0.02761	5.01	39.37
KEGG 2021 Human	Phospholipase D signaling pathway	0.000406	0.02761	3.44	26.89
KEGG 2021 Human	Choline metabolism in cancer	0.0008717	0.03387	3.93	27.7
KEGG 2021 Human	Autophagy	0.0007594	0.03387	3.4	24.43
KEGG 2021 Human	Insulin signaling pathway	0.0007594	0.03387	3.4	24.43
KEGG 2021 Human	Type II diabetes mellitus	0.001031	0.03506	5.81	39.97
KEGG 2021 Human	Longevity regulating pathway	0.001161	0.03508	3.76	25.43
ARCHS4 Kinases Coexp	TAOK2 human kinase ARCHS4 coexpression	1.121e-22	5.447e-20	8.22	472.05
ARCHS4 Kinases Coexp	CDC42BPB human kinase ARCHS4 coexpression	5.695e-20	9.226e-18	7.57	387.81
ARCHS4 Kinases Coexp	GSK3A human kinase ARCHS4 coexpression	5.695e-20	9.226e-18	7.57	387.81
ARCHS4 Kinases Coexp	WNK2 human kinase ARCHS4 coexpression	4.304e-19	5.229e-17	7.36	362.16
ARCHS4 Kinases Coexp	MAPK11 human kinase ARCHS4 coexpression	3.163e-18	2.562e-16	7.15	337.68
ARCHS4 Kinases Coexp	MINK1 human kinase ARCHS4 coexpression	3.163e-18	2.562e-16	7.15	337.68
ARCHS4 Kinases Coexp	MARK4 human kinase ARCHS4 coexpression	2.259e-17	1.373e-15	6.95	314.33
ARCHS4 Kinases Coexp	MAP2K1 human kinase ARCHS4 coexpression	2.259e-17	1.373e-15	6.95	314.33
ARCHS4 Kinases Coexp	LMTK3 human kinase ARCHS4 coexpression	1.568e-16	8.467e-15	6.75	292.08
ARCHS4 Kinases Coexp	RPS6KA4 human kinase ARCHS4 coexpression	1.057e-15	4.28e-14	6.55	270.91
MSigDB Hallmark 2020	Mitotic Spindle	5.172e-05	0.002276	3.43	33.87
MSigDB Hallmark 2021	Apical Junction	0.0001908	0.004198	3.18	27.19
BioCarta 2016	Integrin Signaling Pathway Homo sapiens h integrinPathway	0.0001611	0.02401	8.62	75.25
Reactome 2016	Signalling by NGF Homo sapiens R-HSA-166520	0.0005645	0.0004787	2.96	42.56
Reactome 2016	Signaling by EGFR Homo sapiens R-HSA-177929	1.467e-05	0.003971	2.87	31.95
Reactome 2016	Signaling by FGFR2 Homo sapiens R-HSA-5654738	1.931e-05	0.003971	2.82	30.59
Reactome 2016	Signaling by FGFR Homo sapiens R-HSA-190236	2.416e-05	0.003971	2.78	29.52
Reactome 2016	Downstream signaling of activated FGFR2 Homo sapiens R-HSA-5654696	3.908e-05	0.003971	2.83	28.71
Reactome 2016	Downstream signaling of activated FGFR4 Homo sapiens R-HSA-5654716	3.908e-05	0.003971	2.83	28.71
Reactome 2016	Downstream signaling of activated FGFR3 Homo sapiens R-HSA-5654708	3.908e-05	0.003971	2.83	28.71
Reactome 2016	Signaling by FGFR4 Homo sapiens R-HSA-5654743	4.477e-05	0.003971	2.8	28.05
Reactome 2016	Downstream signaling of activated FGFR1 Homo sapiens R-HSA-5654687	4.477e-05	0.003971	2.8	28.05
Reactome 2016	Signaling by FGFR3 Homo sapiens R-HSA-5654741	4.683e-05	0.003971	2.79	27.83
NCI Nature 2016	Regulation of RhoA activity Homo sapiens 49ece019-6195-11e5-8ac5-06603eb7f303	1.957e-06	0.0003111	9.48	124.65
NCI Nature 2016	mTOR signaling pathway Homo sapiens 559dd850-6194-11e5-8ac5-06603eb7f303	6.001e-05	0.004771	5.84	56.78
NCI Nature 2016	Aurora A signaling Homo sapiens f131cf8e-618b-11e5-8ac5-06603eb7f303	0.0001118	0.005926	9.31	84.68
NCI Nature 2016	PDGFR-beta signaling pathway Homo sapiens c901a3e4-6194-11e5-8ac5-06603eb7f303	0.0004279	0.01701	3.67	28.43
Phanter 2016	Endothelin signaling pathway Homo sapiens P00019	0.0001163	0.007324	5.31	48.09
Phanter 2016	T cell activation Homo sapiens P00053	0.0005181	0.01632	4.78	36.18
Phanter 2016	Insulin/IGF pathway-protein kinase B signaling cascade Homo sapiens P00033	0.001569	0.03295	6.67	43.08
Phanter 2016	Hypoxia response via HIF activation Homo sapiens P00030	0.002919	0.04266	7.73	45.1
Phanter 2016	PI3 kinase pathway Homo sapiens P00048	0.004063	0.04266	5.23	28.78
Phanter 2016	FGF signaling pathway Homo sapiens P00021	0.003727	0.04266	3.41	19.08
Phanter 2016	Ionotropic glutamate receptor pathway Homo sapiens P00037	0.005484	0.04936	4.83	25.17
PPI Hub Proteins	YWHAB	5.283e-05	1.426e-05	2.56	42.86
PPI Hub Proteins	GRIN2B	1.325e-05	0.001789	3.53	39.6
PPI Hub Proteins	PRKCZ	4.589e-05	0.003098	3.86	38.58
PPI Hub Proteins	SMAD3	3.733e-05	0.003098	2.84	28.94
PPI Hub Proteins	AKT1	0.0001196	0.006456	2.6	23.52
PPI Hub Proteins	PRKCA	0.0001692	0.00686	2.22	19.26
PPI Hub Proteins	CDK1	0.0001778	0.00686	2.09	18.08
PPI Hub Proteins	HDAC4	0.0004001	0.01295	3.7	28.92
PPI Hub Proteins	GRIN1	0.0004317	0.01295	3.42	26.48
PPI Hub Proteins	YWHAG	0.0006495	0.01594	2.23	16.4
Kinase Perturbations from GEO down	MAP3K1 knockout 245 GSE39240	2.828e-06	0.0008032	3.29	42.03
NURSA Human Endogenous Complexome	CBC2031 (ZMYND8)	1.609e-05	0.0167	2.85	31.49
NURSA Human Endogenous Complexome	BL5990 (ZNF592)	2.024e-05	0.0167	2.63	28.38
NURSA Human Endogenous Complexome	BL4961 (ABI1)	8.263e-05	0.04547	3.15	29.6
CORUM	GRASP-GRP1 complex (human)	0.0006439	0.04701	38984	286453
CORUM	DAXX-AXIN complex (human)	0.0006439	0.04701	38984	286453
CORUM	Daxx-Axin complex (mouse)	0.0006439	0.04701	38984	286453
CORUM	Daxx-Axin-p53 complex (human)	0.001899	0.05942	77.04	482.76
CORUM	Axin-Dvl-Gsk complex (mouse)	0.001899	0.05942	77.04	482.76
CORUM	LRP-1-Alpha-2-M-annexin VI complex (human)	0.001899	0.05942	77.04	482.76
CORUM	Scrib-beta-PIX-GIT1 complex (human)	0.001899	0.05942	77.04	482.76
CORUM	Axin-Dvl-Gsk-Frat1 complex (mouse)	0.003734	0.09087	38.52	215.32
CORUM	DAXX-Axin-p53-HIPK2 complex (human)	0.003734	0.09087	38.52	215.32
CORUM	Cleavage and polyadenylation factor (CPSF) (human)	0.006119	0.134	25.68	130.86
SILAC Phosphoproteomics	up 20min EGF vs ctrl HeLa (Human) [17081983]	0.0003473	0.02368	1.85	14.73
SILAC Phosphoproteomics	up 10min PPase inhibitors vs ctrl Hepa1-6 (Mouse) [18846507]	0.0006151	0.02368	1.75	12.9
Phosphatase Substrates from DEPOD	PTPN13	0.006119	0.02708	25.68	130.86
Phosphatase Substrates from DEPOD	PHLPP1	0.009025	0.02708	19.26	90.66
Phosphatase Substrates from DEPOD	PHLPP2	0.009025	0.02708	19.26	90.66
GO Biological Process 2018	positive regulation of insulin receptor signaling pathway (GO:0046628)	1.355e-05	0.02898	51.56	577.93
GO Biological Process 2018	positive regulation of cellular response to insulin stimulus (GO:1900078)	2.521e-05	0.02898	19.37	205.05
GO Molecular Function 2018	cadherin binding (GO:0045296)	1.828e-05	0.008978	2.99	32.59
GO Cellular Component 2018	focal adhesion (GO:0005925)	4.474e-05	0.009709	2.73	27.32
GO Cellular Component 2018	microtubule cytoskeleton (GO:0015630)	0.0004138	0.0449	2.37	18.43
Jensen TISSUES	Eye	3.58e-06	0.002273	1.54	19.32
Jensen COMPARTMENTS	Postsynapse	8.571e-06	0.006797	2.9	33.81
Jensen COMPARTMENTS	Synapse part	9.894e-06	0.006797	2.42	27.94
Jensen COMPARTMENTS	Neuron part	1.551e-05	0.007104	1.92	21.21
Jensen COMPARTMENTS	TSC1-TSC2 complex	2.755e-05	0.007129	4.06	42.67
Jensen COMPARTMENTS	cell-cell junction	3.106e-05	0.007129	2.28	23.69
Jensen COMPARTMENTS	Synapse	3.113e-05	0.007129	2.17	22.56
Jensen COMPARTMENTS	cell-cell adherens junction	9.086e-05	0.01784	2.73	25.41
Jensen COMPARTMENTS	Postsynaptic density	0.0001784	0.02723	3.36	29.01
Jensen COMPARTMENTS	Postsynaptic specialization	0.0001784	0.02723	3.36	29.01
COVID-19 Related Gene Sets	Up-regulated by SARS-CoV-2 in A549-ACE2 treated with Trifluoperazine from GSE154613	4.56e-11	8.162e-09	4.18	128.26
COVID-19 Related Gene Sets	Down-regulated by SARS-CoV-2 in ferret trachea from GSE147507	0.0003312	0.02488	2.31	18.49
COVID-19 Related Gene Sets	Up-regulated by SARS-CoV-2 infection in Vero E6 from GSE153940	0.0005559	0.02488	2.22	16.63
COVID-19 Related Gene Sets	Down-regulated by SARS-CoV-2 in liver organoids from GSE151803	0.0004862	0.02488	2.16	16.51
UK Biobank GWAS v1	Doctor diagnosed high blood pressure 6150 4	1.161e-05	0.005343	3.08	35.04
UK Biobank GWAS v2	None of the above vascular/heart problems diagnosed by doctor 6150 100	0.000135	0.01718	2.81	25.02
UK Biobank GWAS v3	Left arm fat percentage 23123 raw	0.0001146	0.01718	2.31	20.97
UK Biobank GWAS v4	Whole body fat mass 23100 raw	0.0001494	0.01718	2.24	19.69
UK Biobank GWAS v5	Body fat percentage 23099 raw	0.0001913	0.0176	2.2	18.84
UK Biobank GWAS v6	Diastolic blood pressure (automated reading) 4079 raw	0.000459	0.02836	2.53	19.43
UK Biobank GWAS v7	Left leg fat percentage 23115 raw	0.0004309	0.02836	2.12	16.4
UK Biobank GWAS v8	Right leg fat percentage 23111 raw	0.0004932	0.02836	2.13	16.2
UK Biobank GWAS v9	Left arm fat mass 23124 raw	0.000714	0.0365	2.22	16.07
UK Biobank GWAS v10	Variation in diet 1548	0.001221	0.05116	19.29	129.42
ARCHS4 IDG Coexp	CDC42BPB IDG kinase ARCHS4 coexpression	5.695e-20	9.681e-18	7.57	387.81
ARCHS4 IDG Coexp	SGK223 IDG kinase ARCHS4 coexpression	5.695e-20	9.681e-18	7.57	387.81
ARCHS4 IDG Coexp	WNK2 IDG kinase ARCHS4 coexpression	4.304e-19	3.658e-17	7.36	362.16
ARCHS4 IDG Coexp	CELSR2 IDG GPCR ARCHS4 coexpression	4.304e-19	3.658e-17	7.36	362.16
ARCHS4 IDG Coexp	MARK4 IDG kinase ARCHS4 coexpression	2.259e-17	1.536e-15	6.95	314.33
ARCHS4 IDG Coexp	LMTK3 IDG kinase ARCHS4 coexpression	1.568e-16	8.886e-15	6.75	292.08
ARCHS4 IDG Coexp	CAMKK1 IDG kinase ARCHS4 coexpression	1.057e-15	3.992e-14	6.55	270.91
ARCHS4 IDG Coexp	MAP3K10 IDG kinase ARCHS4 coexpression	1.057e-15	3.992e-14	6.55	270.91
ARCHS4 IDG Coexp	PI4KA IDG kinase ARCHS4 coexpression	1.057e-15	3.992e-14	6.55	270.91
ARCHS4 IDG Coexp	ITPK1 IDG kinase ARCHS4 coexpression	6.912e-15	2.137e-13	6.35	250.79
dbGAP	Potassium	2.374e-05	0.003561	9.71	103.42
dbGAP	Eye	0.0003077	0.02308	38.59	312.07
Rare Diseases AutoRIF ARCHS4 Predictions	Partial lissencephaly	1.645e-18	6.073e-15	9.32	445.81
Rare Diseases AutoRIF ARCHS4 Predictions	Cervical dystonia	1.526e-17	2.817e-14	8.99	410.15
Rare Diseases AutoRIF ARCHS4 Predictions	Encephalopathy recurrent of childhood	1.366e-16	1.682e-13	8.67	376.48
Rare Diseases AutoRIF ARCHS4 Predictions	Acrospiroma	1.18e-15	7.264e-13	8.35	344.73
Rare Diseases AutoRIF ARCHS4 Predictions	Cluttering	1.18e-15	7.264e-13	8.35	344.73
Rare Diseases AutoRIF ARCHS4 Predictions	Sacral agenesis	1.18e-15	7.264e-13	8.35	344.73
Rare Diseases AutoRIF ARCHS4 Predictions	Congenital central hypoventilation syndrome	9.826e-15	2.592e-12	8.04	314.84
Rare Diseases AutoRIF ARCHS4 Predictions	Dystonia 11	9.826e-15	2.592e-12	8.04	314.84
Rare Diseases AutoRIF ARCHS4 Predictions	Epilepsy occipital calcifications	9.826e-15	2.592e-12	8.04	314.84
Rare Diseases AutoRIF ARCHS4 Predictions	FG syndrome	9.826e-15	2.592e-12	8.04	314.84
Rare Diseases GeneRIF ARCHS4 Predictions	Brown syndrome	1.18e-15	2.613e-12	8.35	344.73
Rare Diseases GeneRIF ARCHS4 Predictions	Encephalopathy recurrent of childhood	9.826e-15	5.438e-12	8.04	314.84
Rare Diseases GeneRIF ARCHS4 Predictions	Mental retardation X-linked 14	9.826e-15	5.438e-12	8.04	314.84
Rare Diseases GeneRIF ARCHS4 Predictions	Robinow syndrome	9.826e-15	5.438e-12	8.04	314.84
Rare Diseases GeneRIF ARCHS4 Predictions	Cerebellar degeneration	7.878e-14	2.492e-11	7.73	286.73
Rare Diseases GeneRIF ARCHS4 Predictions	Dyssynergia cerebellaris myoclonica	7.878e-14	2.492e-11	7.73	286.73
Rare Diseases GeneRIF ARCHS4 Predictions	Fragile X syndrome	7.878e-14	2.492e-11	7.73	286.73
Rare Diseases GeneRIF ARCHS4 Predictions	Aortic supravalvular stenosis	6.077e-13	1.223e-10	7.43	260.35
Rare Diseases GeneRIF ARCHS4 Predictions	Cri du chat syndrome	6.077e-13	1.223e-10	7.43	260.35
Rare Diseases GeneRIF ARCHS4 Predictions	Hereditary spastic paraplegia	6.077e-13	1.223e-10	7.43	260.35
Rare Diseases AutoRIF Gene Lists	Macrocephaly-capillary malformation	2.655e-05	0.0332	38.67	407.41
Rare Diseases AutoRIF Gene Lists	Chromosome 1p36 deletion syndrome	1.546e-05	0.0332	8.41	93.19
Rare Diseases AutoRIF Gene Lists	Cohen Hayden syndrome	4.728e-05	0.0332	5.34	53.2
Rare Diseases AutoRIF Gene Lists	Proteus syndrome	4.728e-05	0.0332	5.34	53.2
Rare Diseases AutoRIF Gene Lists	Chromosome 16 uniparental disomy	9.214e-05	0.0389	9.7	90.09
Rare Diseases AutoRIF Gene Lists	Cowden's disease	7.829e-05	0.0389	3.16	29.91
Rare Diseases AutoRIF Gene Lists	Bannayan-Riley-Ruvalcaba syndrome	9.693e-05	0.0389	3.1	28.69
Rare Diseases AutoRIF Gene Lists	Childhood disintegrative disorder	0.0001731	0.04863	19.33	167.42
Rare Diseases AutoRIF Gene Lists	Ruvalcaba syndrome	0.0001707	0.04863	6.79	58.95
Rare Diseases AutoRIF Gene Lists	Lhermitte-Duclos disease	0.0001462	0.04863	2.99	26.42
